# Unveiling Meropenem Resistance and Co-Resistance Patterns in *Klebsiella pneumoniae* and *Acinetobacter baumannii*: A Global Genome Analysis Using ML/DL and Association Mining

**DOI:** 10.1101/2025.02.04.25321629

**Authors:** Srimathy Ramachandran, K Deepak, M Shrikumaran, R Mohamed Rasiq, S Ananya, V Aruna, P Derrick Daniel, B Sruthi, Mohan S Suma

## Abstract

**Background:** The increasing prevalence of meropenem-resistant gram-negative bacteria has significantly undermined its effectiveness and has increased treatment failure and mortality rates. The global availability of bacterial WGS data with antimicrobial resistance phenotypes enables large-scale genome analysis to explore resistance determinants. This study investigated the meropenem resistance mechanism in multidrug-resistant (MDR) *Klebsiella pneumoniae* (KP) and *Acinetobacter baumannii* (AB) isolates using advanced data analytics approaches.

**Methods:** We analysed 2,411 KP and 375 AB isolates with meropenem-resistant and susceptible phenotypes from the BV-BRC database. AMR genes and mutations were identified from the isolates using the CARD database as a reference. Significant AMR genes and missense mutations, determined through chi-square tests, were subsequently used to train ML and DL models. The best-performing SVM model was used for sequential feature selection to identify key features. Additionally, association mining was conducted separately on the selected features and the antibiotics data.

**Results:** Notable differences were observed in the proportions of genes contributing to the meropenem resistance mechanism categories between KP and AB, including carbapenemases (4% in KP, 23% in AB), antibiotic efflux (30%, 60%), target alteration (23%, 12%), and reduced permeability (18%, 3%). Mutation frequencies also vary, with antibiotic efflux (26%, 67%), target alteration (64%, 5%), and reduced permeability (7%, 15%). A total of 410 significant features in KP and 211 in AB were identified for model building. SVM-based feature selection pinpointed seven key features in KP and 10 in AB, resulting in 95% accuracy for both. Association mining revealed *bla*_KPC-2_, *bla*_KPC-3_, *ble*_MBL_, and *aac(6’)-Ib9* as key factors in KP, and *bla*_OXA-23_, Abau_gyrA_FLO|Ser81Leu, and Abau_OprD_IMP|Asn411Asp in AB associated with meropenem resistance. The observed prevalence of AAC genes and the *gyrA* mutation, along with insights from association mining, reveals the co-resistance of meropenem with aminoglycosides and fluoroquinolones, while *oprD* mutations imply potential shared resistance across antibiotics.

**Conclusion:** The analysis of AMR genes and mutations based on resistance mechanisms revealed distinct differences in meropenem resistance between KP and AB. The ML/DL models and association mining approaches identified key resistance features and cross-antibiotic resistance insights. These findings deepen our understanding of meropenem resistance, enabling more precise and effective antimicrobial interventions.

## Supplementary tables S1-S8 for "Unveiling Meropenem Resistance and Co-Resistance Patterns in *Klebsiella pneumoniae* and *Acinetobacter baumannii*: A Global Genome Analysis Using ML/DL and Association Mining"

### Sheet: Table S1-Metadata_KP
Table S1: Metadata of Klebsiella pneumoniae clinical isolates used for the study
SRA_ID	BV-BRC_genome_id	MLST	Isolation Source	Year	Isolation country	R/S	MIC
ERR1008629	"573.46080"	MLST.Kp.323	NA	NA	Australia	S	NA
ERR1008632	"573.46078"	MLST.Kp.323	NA	NA	Australia	S	NA
ERR1008652	"573.46074"	MLST.Kp.323	NA	NA	Australia	S	NA
ERR1008653	"573.46069"	MLST.Kp.323	NA	NA	Australia	S	NA
ERR1008671	"573.46084"	NA	NA	NA	Australia	S	NA
ERR1008673	"573.46083"	NA	NA	NA	Australia	S	NA
ERR1008674	"573.46119"	MLST.Kp.323	NA	NA	Australia	S	NA
ERR1008692	"573.34239"	MLST.Kp.323	NA	NA	Australia	S	NA
ERR1008700	"573.34278"	MLST.Kp.340	NA	NA	Australia	S	NA
ERR1008705	"573.34248"	MLST.Kp.323	NA	NA	Australia	S	NA
ERR1008714	"573.15360"	MLST.Kp.29	NA	NA	Australia	S	NA
ERR1008715	"573.34250"	MLST.Kp.29	NA	NA	Australia	S	NA
ERR1008723	"573.46117"	MLST.Kp.323	NA	NA	Australia	S	NA
ERR1008724	"573.46065"	MLST.Kp.29	NA	NA	Australia	S	NA
ERR1008730	"573.46116"	MLST.Kp.13	NA	NA	Australia	S	NA
ERR1008735	"573.15376"	MLST.Kp.340	NA	NA	Australia	S	NA
ERR1008737	"573.15364"	MLST.Kp.340	NA	NA	Australia	R	NA
ERR1008738	"573.34294"	MLST.Kp.29	NA	NA	Australia	S	NA
ERR1008740	"573.46064"	MLST.Kp.29	NA	NA	Australia	S	NA
ERR1008747	"573.46067"	MLST.Kp.29	NA	NA	Australia	S	NA
ERR1008752	"573.46079"	MLST.Kp.323	NA	NA	Australia	S	NA
ERR1008766	"573.34261"	MLST.Kp.29	NA	NA	Australia	S	NA
ERR1008767	"573.46070"	MLST.Kp.29	NA	NA	Australia	S	NA
ERR1008775	"573.15361"	MLST.Kp.29	NA	NA	Australia	S	NA
ERR1008779	"573.34284"	MLST.Kp.323	NA	NA	Australia	S	NA
ERR1015287	"573.34246"	MLST.Kp.29	NA	NA	Australia	S	NA
ERR1015289	"573.46085"	MLST.Kp.661	NA	NA	Australia	S	NA
ERR1015292	"573.46066"	MLST.Kp.323	NA	NA	Australia	S	NA
ERR1015298	"573.46120"	MLST.Kp.1001	NA	NA	Australia	S	NA
ERR1015300	"573.46087"	NA	NA	NA	Australia	S	NA
ERR1015301	"573.46088"	MLST.Kp.23	NA	NA	Australia	S	NA
ERR1015302	"573.46089"	NA	NA	NA	Australia	S	NA
ERR1015303	"573.46090"	MLST.Kp.360	NA	NA	Australia	S	NA
ERR1015304	"573.46091"	NA	NA	NA	Australia	S	NA
ERR1015305	"573.46092"	NA	NA	NA	Australia	S	NA
ERR1015306	"573.34302"	MLST.Kp.641	NA	NA	Australia	S	NA
ERR1015308	"573.46093"	MLST.Kp.1322	NA	NA	Australia	S	NA
ERR1015310	"573.46077"	MLST.Kp.20	NA	NA	Australia	S	NA
ERR1015313	"573.46095"	MLST.Kp.20	NA	NA	Australia	S	NA
ERR1015314	"573.46099"	MLST.Kp.1966	NA	NA	Australia	S	NA
ERR1015315	"573.46096"	MLST.Kp.45	NA	NA	Australia	S	NA
ERR1015317	"573.46097"	NA	NA	NA	Australia	S	NA
ERR1015319	"573.46098"	MLST.Kp.414	NA	NA	Australia	S	NA
ERR1015320	"573.46100"	MLST.Kp.461	NA	NA	Australia	S	NA
ERR1015321	"573.34252"	MLST.Kp.681	NA	NA	Australia	S	NA
ERR1023628	"573.15377"	MLST.Kp.323	NA	NA	Australia	S	NA
ERR1023631	"573.15362"	MLST.Kp.323	NA	NA	Australia	S	NA
ERR1023632	"573.46102"	NA	NA	NA	Australia	S	NA
ERR1023635	"573.46103"	MLST.Kp.857	NA	NA	Australia	S	NA
ERR1023636	"573.46104"	NA	NA	NA	Australia	S	NA
ERR1023637	"573.46101"	MLST.Kp.2089	NA	NA	Australia	S	NA
ERR1023641	"573.46105"	NA	NA	NA	Australia	S	NA
ERR1023643	"573.46076"	MLST.Kp.1986	NA	NA	Australia	S	NA
ERR1023648	"573.34255"	MLST.Kp.37	NA	NA	Australia	S	NA
ERR1023649	"573.34237"	MLST.Kp.37	NA	NA	Australia	S	NA
ERR1023657	"573.46106"	MLST.Kp.549	NA	NA	Australia	S	NA
ERR1023661	"573.46107"	NA	NA	NA	Australia	S	NA
ERR1023662	"573.46109"	MLST.Kp.1548	NA	NA	Australia	S	NA
ERR1023665	"573.46108"	MLST.Kp.127	NA	NA	Australia	S	NA
ERR1023671	"573.15373"	MLST.Kp.37	NA	NA	Australia	S	NA
ERR1023672	"573.34283"	MLST.Kp.601	NA	NA	Australia	S	NA
ERR1023673	"573.34262"	MLST.Kp.17	NA	NA	Australia	S	NA
ERR1023674	"573.15368"	MLST.Kp.323	NA	NA	Australia	S	NA
ERR1023684	"573.46111"	NA	NA	NA	Australia	S	NA
ERR1023685	"573.15367"	MLST.Kp.323	NA	NA	Australia	S	NA
ERR1023692	"573.15580"	MLST.Kp.323	rectal swab	NA	Australia	S	NA
ERR1023700	"573.46110"	NA	NA	NA	Australia	S	NA
ERR1023701	"573.46112"	MLST.Kp.34	NA	NA	Australia	S	NA
ERR1023722	"573.34234"	MLST.Kp.30	NA	NA	Australia	S	NA
ERR1023724	"573.46094"	NA	NA	NA	Australia	S	NA
ERR1023739	"573.46114"	MLST.Kp.323	NA	NA	Australia	S	NA
ERR1023756	"573.46082"	NA	NA	NA	Australia	S	NA
ERR1023775	"573.15366"	MLST.Kp.37	NA	NA	Australia	S	NA
ERR1023783	"573.46118"	MLST.Kp.323	NA	NA	Australia	S	NA
ERR1023792	"573.15372"	MLST.Kp.37	NA	NA	Australia	S	NA
ERR1023796	"573.34297"	NA	NA	NA	Australia	S	NA
ERR1023800	"573.15370"	MLST.Kp.340	NA	NA	Australia	R	NA
ERR1023801	"573.15369"	MLST.Kp.340	NA	NA	Australia	R	NA
ERR1023802	"573.46081"	MLST.Kp.12	NA	NA	Australia	S	NA
ERR1035991	"573.46068"	MLST.Kp.29	NA	NA	Australia	S	NA
ERR1215634	"573.46113"	MLST.Kp.643	NA	NA	Australia	S	NA
ERR3144508	"573.26236"	MLST.Kp.39	not available	NA	Dominica	S	NA
ERR3144509	"573.26238"	MLST.Kp.39	not available	NA	Trinidad	S	NA
ERR3144510	"573.26240"	MLST.Kp.17	not available	NA	Dominica	S	NA
ERR3144511	"573.26239"	MLST.Kp.144	not available	NA	Dominica	S	NA
ERR3144512	"573.26233"	MLST.Kp.37	not available	NA	Dominica	S	NA
ERR3144513	"573.26237"	MLST.Kp.152	not available	NA	Dominica	S	NA
ERR3144514	"573.26241"	NA	not available	NA	Dominica	S	NA
ERR3144515	"573.26242"	MLST.Kp.414	not available	NA	Dominica	S	NA
ERR3144516	"573.26243"	MLST.Kp.414	not available	NA	Dominica	S	NA
ERR3144517	"573.26234"	MLST.Kp.39	not available	NA	Dominica	S	NA
ERR3144518	"573.26103"	MLST.Kp.45	not available	NA	Saint Kitts	S	NA
ERR3144519	"573.26142"	MLST.Kp.392	not available	NA	Saint Kitts	S	NA
ERR3144520	"573.26150"	MLST.Kp.1427	not available	NA	Saint Kitts	S	NA
ERR3144521	"573.26165"	NA	not available	NA	Saint Kitts	S	NA
ERR3144522	"573.26175"	MLST.Kp.13	not available	NA	Saint Kitts	S	NA
ERR3144523	"573.26189"	NA	not available	NA	Saint Kitts	S	NA
ERR3144524	"573.26199"	MLST.Kp.309	not available	NA	Saint Kitts	S	NA
ERR3144525	"573.26212"	MLST.Kp.661	not available	NA	Saint Kitts	S	NA
ERR3144526	"573.26090"	MLST.Kp.405	not available	NA	Saint Kitts	S	NA
ERR3144527	"573.26096"	MLST.Kp.405	not available	NA	Saint Kitts	S	NA
ERR3144528	"573.26084"	MLST.Kp.36	not available	NA	Saint Kitts	S	NA
ERR3144529	"573.26111"	MLST.Kp.1779	not available	NA	Saint Kitts	S	NA
ERR3144530	"573.26122"	MLST.Kp.29	not available	NA	Saint Kitts	S	NA
ERR3144531	"573.26130"	MLST.Kp.528	not available	NA	Saint Kitts	S	NA
ERR3144532	"573.26140"	MLST.Kp.36	not available	NA	Saint Kitts	S	NA
ERR3144533	"573.26143"	MLST.Kp.234	not available	NA	Saint Lucia	S	NA
ERR3144534	"573.26146"	MLST.Kp.37	not available	NA	Saint Lucia	S	NA
ERR3144535	"573.26144"	MLST.Kp.65	not available	NA	Saint Lucia	S	NA
ERR3144536	"573.26145"	MLST.Kp.1548	not available	NA	Saint Lucia	S	NA
ERR3144537	"573.26141"	MLST.Kp.37	not available	NA	Saint Lucia	S	NA
ERR3144538	"573.26152"	MLST.Kp.1661	not available	NA	Saint Lucia	S	NA
ERR3144539	"573.26151"	MLST.Kp.48	not available	NA	Saint Lucia	S	NA
ERR3144540	"573.26149"	MLST.Kp.6	not available	NA	Saint Lucia	S	NA
ERR3144541	"573.26156"	MLST.Kp.65	not available	NA	Saint Lucia	S	NA
ERR3144542	"573.26157"	MLST.Kp.36	not available	NA	Saint Lucia	S	NA
ERR3144543	"573.26148"	MLST.Kp.34	not available	NA	Saint Lucia	S	NA
ERR3144544	"573.26153"	MLST.Kp.12	not available	NA	Saint Lucia	S	NA
ERR3144545	"573.26155"	MLST.Kp.20	not available	NA	Saint Lucia	S	NA
ERR3144546	"573.26154"	MLST.Kp.556	not available	NA	Saint Lucia	S	NA
ERR3144547	"573.26147"	MLST.Kp.45	not available	NA	Saint Lucia	S	NA
ERR3144548	"573.26158"	MLST.Kp.12	not available	NA	Saint Lucia	S	NA
ERR3144549	"573.26159"	MLST.Kp.45	not available	NA	Saint Lucia	S	NA
ERR3144550	"573.26160"	MLST.Kp.784	not available	NA	Saint Lucia	S	NA
ERR3144551	"573.26161"	NA	not available	NA	Saint Lucia	S	NA
ERR3144552	"573.26167"	MLST.Kp.502	not available	NA	Antigua	S	NA
ERR3144553	"573.26162"	MLST.Kp.76	not available	NA	Antigua	S	NA
ERR3144554	"573.26164"	MLST.Kp.244	not available	NA	Belize	S	NA
ERR3144555	"573.26163"	MLST.Kp.140	not available	NA	Belize	S	NA
ERR3144556	"573.26166"	MLST.Kp.15	not available	NA	Cayman Islands	S	NA
ERR3144557	"573.26168"	MLST.Kp.48	not available	NA	Cayman Islands	S	NA
ERR3144558	"573.26177"	NA	not available	NA	Cayman Islands	S	NA
ERR3144559	"573.26169"	MLST.Kp.70	not available	NA	Cayman Islands	S	NA
ERR3144560	"573.26176"	MLST.Kp.14	not available	NA	Cayman Islands	S	NA
ERR3144561	"573.26178"	MLST.Kp.268	not available	NA	Belize	S	NA
ERR3144562	"573.26174"	MLST.Kp.34	not available	NA	Belize	S	NA
ERR3144563	"573.26170"	MLST.Kp.45	not available	NA	Belize	S	NA
ERR3144564	"573.26172"	NA	not available	NA	Belize	S	NA
ERR3144565	"573.26173"	NA	not available	NA	Belize	S	NA
ERR3144566	"573.26181"	MLST.Kp.299	not available	NA	Belize	S	NA
ERR3144567	"573.26179"	MLST.Kp.1605	not available	NA	Saint Vincent	S	NA
ERR3144568	"573.26171"	MLST.Kp.1605	not available	NA	Saint Vincent	S	NA
ERR3144569	"573.26186"	MLST.Kp.1605	not available	NA	Saint Vincent	S	NA
ERR3144570	"573.26184"	MLST.Kp.1605	not available	NA	Saint Vincent	S	NA
ERR3144571	"573.26183"	MLST.Kp.1605	not available	NA	Saint Vincent	S	NA
ERR3144572	"573.26182"	MLST.Kp.1605	not available	NA	Saint Vincent	S	NA
ERR3144573	"573.26185"	MLST.Kp.1605	not available	NA	Saint Vincent	S	NA
ERR3144574	"573.26187"	MLST.Kp.1605	not available	NA	Saint Vincent	S	NA
ERR3144575	"573.26188"	MLST.Kp.1605	not available	NA	Saint Vincent	S	NA
ERR3144576	"573.26190"	MLST.Kp.1605	not available	NA	Saint Vincent	S	NA
ERR3144577	"573.26193"	MLST.Kp.1605	not available	NA	Saint Vincent	S	NA
ERR3144578	"573.26192"	MLST.Kp.1605	not available	NA	Saint Vincent	S	NA
ERR3144579	"573.26191"	MLST.Kp.1605	not available	NA	Saint Vincent	S	NA
ERR3144580	"573.26196"	MLST.Kp.258	not available	NA	Antigua	R	NA
ERR3144581	"573.26195"	MLST.Kp.277	not available	NA	Barbados	S	NA
ERR3144582	"573.26198"	MLST.Kp.35	not available	NA	Barbados	S	NA
ERR3144583	"573.26194"	MLST.Kp.1626	not available	NA	Barbados	S	NA
ERR3144584	"573.26197"	MLST.Kp.1626	not available	NA	Barbados	S	NA
ERR3144585	"573.26208"	MLST.Kp.251	not available	NA	Barbados	S	NA
ERR3144586	"573.26204"	MLST.Kp.189	not available	NA	Barbados	S	NA
ERR3144587	"573.26201"	MLST.Kp.392	not available	NA	Barbados	S	NA
ERR3144588	"573.26200"	MLST.Kp.412	not available	NA	Barbados	S	NA
ERR3144589	"573.26205"	NA	not available	NA	Barbados	S	NA
ERR3144590	"573.26202"	MLST.Kp.45	not available	NA	Barbados	S	NA
ERR3144591	"573.26207"	MLST.Kp.86	not available	NA	Barbados	S	NA
ERR3144592	"573.26203"	MLST.Kp.268	not available	NA	Barbados	S	NA
ERR3144593	"573.26206"	MLST.Kp.299	not available	NA	Barbados	S	NA
ERR3144594	"573.26210"	NA	not available	NA	Barbados	S	NA
ERR3144595	"573.26209"	MLST.Kp.526	not available	NA	Barbados	S	NA
ERR3144596	"573.26213"	NA	not available	NA	Barbados	S	NA
ERR3144597	"573.26211"	MLST.Kp.107	not available	NA	Barbados	S	NA
ERR3144598	"573.26215"	MLST.Kp.528	not available	NA	Barbados	S	NA
ERR3144599	"573.26216"	MLST.Kp.391	not available	NA	Barbados	S	NA
ERR3144600	"573.26214"	MLST.Kp.391	not available	NA	Barbados	S	NA
ERR3144601	"573.26217"	MLST.Kp.502	not available	NA	Barbados	S	NA
ERR3144602	"573.26218"	MLST.Kp.1310	not available	NA	Bermuda	S	NA
ERR3144603	"573.26219"	MLST.Kp.903	not available	NA	Bermuda	S	NA
ERR3144604	"573.26222"	MLST.Kp.298	not available	NA	Bermuda	S	NA
ERR3144605	"573.26220"	MLST.Kp.392	not available	NA	Belize	S	NA
ERR3144606	"573.26221"	MLST.Kp.491	not available	NA	Bermuda	S	NA
ERR3144607	"573.26223"	NA	not available	NA	Cayman Islands	S	NA
ERR3144608	"573.26226"	MLST.Kp.327	not available	NA	Cayman Islands	S	NA
ERR3144609	"573.26228"	MLST.Kp.2055	not available	NA	Cayman Islands	S	NA
ERR3144610	"573.26224"	MLST.Kp.299	not available	NA	Dominica	S	NA
ERR3144611	"573.26229"	MLST.Kp.11	not available	NA	Dominica	S	NA
ERR3144612	"573.26225"	NA	not available	NA	Dominica	S	NA
ERR3144613	"573.26227"	MLST.Kp.45	not available	NA	Dominica	S	NA
ERR3144614	"573.26232"	MLST.Kp.152	not available	NA	Dominica	S	NA
ERR3144615	"573.26235"	MLST.Kp.323	not available	NA	Dominica	S	NA
ERR3144616	"573.26095"	MLST.Kp.152	not available	NA	Dominica	S	NA
ERR3144617	"573.26094"	MLST.Kp.15	not available	NA	Grenada	S	NA
ERR3144618	"573.26101"	MLST.Kp.17	not available	NA	Grenada	S	NA
ERR3144619	"573.26091"	MLST.Kp.15	not available	NA	Grenada	S	NA
ERR3144620	"573.26097"	MLST.Kp.11	not available	NA	Grenada	S	NA
ERR3144621	"573.26099"	MLST.Kp.45	not available	NA	Barbados	S	NA
ERR3144622	"573.26100"	MLST.Kp.392	not available	NA	Barbados	S	NA
ERR3144623	"573.26089"	MLST.Kp.307	not available	NA	Barbados	S	NA
ERR3144624	"573.26093"	MLST.Kp.1308	not available	NA	Barbados	S	NA
ERR3144625	"573.26102"	MLST.Kp.391	not available	NA	Barbados	S	NA
ERR3144626	"573.26098"	NA	not available	NA	Barbados	S	NA
ERR3144627	"573.26105"	MLST.Kp.15	not available	NA	Barbados	S	NA
ERR3144629	"573.26107"	MLST.Kp.15	not available	NA	Barbados	S	NA
ERR3144630	"573.26104"	MLST.Kp.392	not available	NA	Barbados	S	NA
ERR3144631	"573.26073"	MLST.Kp.485	not available	NA	Barbados	S	NA
ERR3144632	"573.26080"	MLST.Kp.1536	not available	NA	Barbados	S	NA
ERR3144633	"573.26076"	NA	not available	NA	Barbados	S	NA
ERR3144634	"573.26087"	NA	not available	NA	Barbados	S	NA
ERR3144635	"573.26078"	MLST.Kp.1308	not available	NA	Barbados	S	NA
ERR3144636	"573.26081"	MLST.Kp.11	not available	NA	Barbados	R	NA
ERR3144637	"573.26085"	MLST.Kp.392	not available	NA	Barbados	S	NA
ERR3144638	"573.26077"	MLST.Kp.294	not available	NA	Barbados	S	NA
ERR3144639	"573.26086"	MLST.Kp.299	not available	NA	Barbados	S	NA
ERR3144640	"573.26074"	MLST.Kp.443	not available	NA	Belize	S	NA
ERR3144641	"573.26079"	NA	not available	NA	Belize	S	NA
ERR3144642	"573.26083"	MLST.Kp.17	not available	NA	Belize	S	NA
ERR3144643	"573.26075"	MLST.Kp.309	not available	NA	Haiti	S	NA
ERR3144644	"573.26082"	MLST.Kp.105	not available	NA	Haiti	S	NA
ERR3144645	"573.26088"	MLST.Kp.405	not available	NA	Haiti	S	NA
ERR3144646	"573.26109"	NA	not available	NA	Haiti	S	NA
ERR3144647	"573.26110"	MLST.Kp.15	not available	NA	Haiti	S	NA
ERR3144648	"573.26108"	NA	not available	NA	Haiti	S	NA
ERR3144649	"573.26106"	MLST.Kp.133	not available	NA	Haiti	S	NA
ERR3144650	"573.26112"	MLST.Kp.1569	not available	NA	Haiti	S	NA
ERR3144651	"573.26114"	MLST.Kp.29	not available	NA	Haiti	S	NA
ERR3144652	"573.26113"	NA	not available	NA	Haiti	S	NA
ERR3144653	"573.26115"	MLST.Kp.1607	not available	NA	Haiti	S	NA
ERR3144654	"573.26118"	MLST.Kp.1583	not available	NA	Haiti	S	NA
ERR3144655	"573.26117"	MLST.Kp.11	not available	NA	Haiti	S	NA
ERR3144656	"573.26121"	MLST.Kp.322	not available	NA	Haiti	S	NA
ERR3144657	"573.26124"	MLST.Kp.12	not available	NA	Haiti	S	NA
ERR3144658	"573.26116"	MLST.Kp.443	not available	NA	Haiti	S	NA
ERR3144659	"573.26125"	MLST.Kp.29	not available	NA	Haiti	S	NA
ERR3144660	"573.26120"	MLST.Kp.16	not available	NA	Haiti	S	NA
ERR3144661	"573.26119"	MLST.Kp.133	not available	NA	Haiti	S	NA
ERR3144662	"573.26123"	MLST.Kp.86	not available	NA	Barbados	S	NA
ERR3144663	"573.26129"	NA	not available	NA	Grenada	S	NA
ERR3144664	"573.26128"	MLST.Kp.23	not available	NA	Grenada	S	NA
ERR3144666	"573.26127"	MLST.Kp.133	not available	NA	Grenada	S	NA
ERR3144667	"573.26126"	NA	not available	NA	Barbados	S	NA
ERR3144668	"573.26131"	NA	not available	NA	Barbados	S	NA
ERR3144669	"573.26134"	MLST.Kp.1049	not available	NA	Barbados	S	NA
ERR3144670	"573.26133"	MLST.Kp.414	not available	NA	Belize	S	NA
ERR3144671	"573.26135"	MLST.Kp.138	not available	NA	Belize	S	NA
ERR3144672	"573.26136"	NA	not available	NA	Dominica	S	NA
ERR3144673	"573.26137"	MLST.Kp.152	not available	NA	Dominica	S	NA
ERR3144674	"573.26138"	MLST.Kp.1229	not available	NA	Dominica	S	NA
ERR3144675	"573.26139"	MLST.Kp.11	not available	NA	Dominica	S	NA
ERR3144685	"573.26245"	NA	not available	NA	Trinidad	S	NA
ERR3144686	"573.26244"	MLST.Kp.11	not available	NA	Trinidad	S	NA
ERR3144687	"573.26255"	MLST.Kp.13	not available	NA	Trinidad	S	NA
ERR3144688	"573.26246"	MLST.Kp.495	not available	NA	Saint Kitts	S	NA
ERR3144689	"573.26248"	MLST.Kp.147	not available	NA	Saint Kitts	S	NA
ERR3144690	"573.26247"	NA	not available	NA	Barbados	S	NA
ERR3144691	"573.26249"	MLST.Kp.1665	not available	NA	Dominica	S	NA
ERR3144692	"573.26250"	NA	not available	NA	Belize	S	NA
ERR3144693	"573.26251"	MLST.Kp.1401	not available	NA	Trinidad	S	NA
ERR3144694	"573.26254"	MLST.Kp.502	not available	NA	Trinidad	S	NA
ERR3144695	"573.26252"	MLST.Kp.11	not available	NA	Trinidad	S	NA
ERR3144696	"573.26253"	MLST.Kp.462	not available	NA	Saint Kitts	S	NA
ERR3144697	"573.26261"	NA	not available	NA	Saint Kitts	S	NA
ERR3144698	"573.26256"	MLST.Kp.392	not available	NA	Barbados	S	NA
ERR3144699	"573.26258"	MLST.Kp.11	not available	NA	Dominica	S	NA
ERR3144700	"573.26264"	MLST.Kp.405	not available	NA	Trinidad	S	NA
ERR3144701	"573.26260"	MLST.Kp.323	not available	NA	Trinidad	S	NA
ERR3144702	"573.26262"	MLST.Kp.307	not available	NA	Trinidad	S	NA
ERR3144703	"573.26259"	MLST.Kp.65	not available	NA	Trinidad	S	NA
ERR3144704	"573.26257"	MLST.Kp.40	not available	NA	Saint Kitts	S	NA
ERR3144705	"573.26263"	MLST.Kp.836	not available	NA	Belize	S	NA
ERR3144706	"573.26265"	MLST.Kp.836	not available	NA	Barbados	S	NA
ERR3144707	"573.26266"	MLST.Kp.39	not available	NA	Dominica	S	NA
ERR3144708	"573.26270"	MLST.Kp.307	not available	NA	Trinidad	S	NA
ERR3144709	"573.26267"	MLST.Kp.742	not available	NA	Trinidad	S	NA
ERR3144710	"573.26268"	MLST.Kp.11	not available	NA	Trinidad	S	NA
ERR3144711	"573.26269"	MLST.Kp.611	not available	NA	Trinidad	S	NA
ERR3144712	"573.26271"	MLST.Kp.1978	not available	NA	Saint Kitts	S	NA
ERR3144713	"573.26273"	MLST.Kp.307	not available	NA	Belize	S	NA
ERR3144714	"573.26272"	NA	not available	NA	Barbados	S	NA
ERR3144715	"573.26274"	MLST.Kp.234	not available	NA	Dominica	S	NA
ERR3144716	"573.26275"	MLST.Kp.13	not available	NA	Trinidad	S	NA
ERR3144717	"573.26279"	MLST.Kp.11	not available	NA	Trinidad	S	NA
ERR3144718	"573.26280"	MLST.Kp.11	not available	NA	Trinidad	S	NA
ERR3144719	"573.26278"	MLST.Kp.11	not available	NA	Trinidad	R	NA
ERR3144720	"573.26282"	MLST.Kp.134	not available	NA	Saint Kitts	S	NA
ERR3144721	"573.26276"	MLST.Kp.307	not available	NA	Belize	S	NA
ERR3144722	"573.26277"	MLST.Kp.86	not available	NA	Haiti	S	NA
ERR3144723	"573.26281"	MLST.Kp.307	not available	NA	Dominica	S	NA
ERR3144724	"573.26283"	MLST.Kp.846	not available	NA	Trinidad	S	NA
ERR3144725	"573.26285"	MLST.Kp.1886	not available	NA	Trinidad	S	NA
ERR3144726	"573.26286"	MLST.Kp.29	not available	NA	Trinidad	S	NA
ERR3144727	"573.26287"	MLST.Kp.592	not available	NA	Barbados	S	NA
ERR3144728	"573.26284"	NA	not available	NA	Saint Kitts	S	NA
ERR3144729	"573.26288"	NA	not available	NA	Belize	S	NA
ERR3144730	"573.26290"	MLST.Kp.882	not available	NA	Haiti	S	NA
ERR3144731	"573.26292"	MLST.Kp.39	not available	NA	Dominica	S	NA
ERR3144732	"573.26293"	MLST.Kp.152	not available	NA	Trinidad	S	NA
ERR3144733	"573.26289"	MLST.Kp.160	not available	NA	Trinidad	S	NA
ERR3144734	"573.26291"	MLST.Kp.629	not available	NA	Trinidad	S	NA
ERR3144735	"573.26294"	MLST.Kp.60	not available	NA	Barbados	S	NA
ERR3144736	"573.26295"	MLST.Kp.1662	not available	NA	Saint Kitts	S	NA
ERR3144737	"573.26298"	MLST.Kp.307	not available	NA	Barbados	S	NA
ERR3144738	"573.26296"	MLST.Kp.29	not available	NA	Haiti	S	NA
ERR3144739	"573.26297"	MLST.Kp.39	not available	NA	Dominica	S	NA
ERR3144740	"573.26299"	MLST.Kp.219	not available	NA	Trinidad	S	NA
ERR3144741	"573.26300"	MLST.Kp.309	not available	NA	Trinidad	S	NA
ERR3144742	"573.26301"	MLST.Kp.111	not available	NA	Trinidad	S	NA
ERR3144743	"573.26304"	MLST.Kp.307	not available	NA	Barbados	S	NA
ERR3144744	"573.26302"	NA	not available	NA	Saint Kitts	S	NA
ERR3144745	"573.26303"	MLST.Kp.405	not available	NA	Barbados	S	NA
ERR3144746	"573.26309"	NA	not available	NA	Haiti	S	NA
ERR3144747	"573.26305"	MLST.Kp.39	not available	NA	Dominica	S	NA
ERR3144748	"573.26308"	MLST.Kp.323	not available	NA	Trinidad	S	NA
ERR3144749	"573.26306"	MLST.Kp.393	not available	NA	Trinidad	S	NA
ERR3144750	"573.26310"	MLST.Kp.11	not available	NA	Trinidad	S	NA
ERR3144751	"573.26307"	MLST.Kp.273	not available	NA	Saint Kitts	S	NA
ERR3144752	"573.26311"	MLST.Kp.405	not available	NA	Saint Kitts	S	NA
ERR3144753	"573.26323"	MLST.Kp.307	not available	NA	Barbados	S	NA
ERR3144754	"573.26313"	MLST.Kp.321	not available	NA	Haiti	S	NA
ERR3144755	"573.26312"	MLST.Kp.528	not available	NA	Dominica	S	NA
ERR3144756	"573.26314"	MLST.Kp.37	not available	NA	Trinidad	S	NA
ERR3144757	"573.26317"	MLST.Kp.11	not available	NA	Trinidad	S	NA
ERR3144758	"573.26316"	MLST.Kp.234	not available	NA	Trinidad	S	NA
ERR3144759	"573.26315"	MLST.Kp.307	not available	NA	Saint Kitts	S	NA
ERR3144760	"573.26318"	MLST.Kp.1822	not available	NA	Saint Kitts	S	NA
ERR3144761	"573.26319"	NA	not available	NA	Barbados	S	NA
ERR3144762	"573.26320"	MLST.Kp.71	not available	NA	Haiti	S	NA
ERR3144763	"573.26321"	MLST.Kp.11	not available	NA	Dominica	S	NA
ERR3144764	"573.26322"	MLST.Kp.37	not available	NA	Trinidad	S	NA
ERR3164627	"573.29942"	MLST.Kp.307	NA	NA	Italy	R	16mg/L
ERR3164628	"573.29946"	MLST.Kp.512	NA	NA	Italy	R	16mg/L
ERR3164629	"573.29948"	MLST.Kp.512	NA	NA	Italy	R	128mg/L
ERR3164630	"573.29964"	MLST.Kp.37	NA	NA	Italy	R	64mg/L
ERR3164632	"573.29959"	MLST.Kp.1505	NA	NA	Italy	S	2mg/L
ERR3164633	"573.29944"	MLST.Kp.512	NA	NA	Italy	R	128mg/L
ERR3164636	"573.29937"	MLST.Kp.307	NA	NA	Italy	R	16mg/L
ERR3164637	"573.29957"	MLST.Kp.307	NA	NA	Italy	R	32mg/L
ERR3164638	"573.29954"	MLST.Kp.512	NA	NA	Italy	R	>128mg/L
ERR3164639	"573.29969"	MLST.Kp.512	NA	NA	Italy	R	64mg/L
ERR3164640	"573.29941"	MLST.Kp.15	NA	NA	Italy	R	32mg/L
ERR3164641	"573.29971"	MLST.Kp.147	NA	NA	Italy	R	16mg/L
ERR3164642	"573.29955"	MLST.Kp.512	NA	NA	Italy	R	128mg/L
ERR3164643	"573.29947"	MLST.Kp.307	NA	NA	Italy	R	16mg/L
ERR3164644	"573.29943"	MLST.Kp.512	NA	NA	Italy	R	128mg/L
ERR3164645	"573.29970"	MLST.Kp.147	NA	NA	Italy	R	16mg/L
ERR3164646	"573.29962"	MLST.Kp.307	NA	NA	Italy	R	16mg/L
ERR3164648	"573.29938"	MLST.Kp.45	NA	NA	Italy	R	64mg/L
ERR3164649	"573.29973"	MLST.Kp.101	NA	NA	Italy	R	32mg/L
ERR3164650	"573.29952"	MLST.Kp.512	NA	NA	Italy	R	128mg/L
ERR3164651	"573.29961"	MLST.Kp.101	NA	NA	Italy	R	32mg/L
ERR3164652	"573.29951"	MLST.Kp.512	NA	NA	Italy	R	>128mg/L
ERR3164653	"573.29940"	MLST.Kp.512	NA	NA	Italy	R	128mg/L
ERR3164654	"573.29949"	MLST.Kp.512	NA	NA	Italy	R	128mg/L
ERR3164655	"573.29972"	MLST.Kp.101	NA	NA	Italy	R	>128mg/L
ERR3164656	"573.29968"	MLST.Kp.512	NA	NA	Italy	R	>128mg/L
ERR3164657	"573.29978"	MLST.Kp.512	NA	NA	Italy	R	16mg/L
ERR3164658	"573.29986"	NA	NA	NA	Italy	R	16mg/L
ERR3164659	"573.29988"	MLST.Kp.512	NA	NA	Italy	R	128mg/L
ERR3164660	"573.29974"	MLST.Kp.512	NA	NA	Italy	R	128mg/L
ERR3164661	"573.29981"	MLST.Kp.512	NA	NA	Italy	R	128mg/L
ERR3164662	"573.29976"	MLST.Kp.512	NA	NA	Italy	R	128mg/L
ERR3164663	"573.29989"	MLST.Kp.307	NA	NA	Italy	R	16mg/L
ERR3164664	"573.29990"	MLST.Kp.512	NA	NA	Italy	R	128mg/L
ERR3164665	"573.29977"	MLST.Kp.512	NA	NA	Italy	R	64mg/L
ERR3164666	"573.29966"	MLST.Kp.16	NA	NA	Italy	R	128mg/L
ERR3164667	"573.29980"	MLST.Kp.512	NA	NA	Italy	R	128mg/L
ERR3164668	"573.29987"	MLST.Kp.512	NA	NA	Italy	R	128mg/L
ERR3164669	"573.29982"	MLST.Kp.512	NA	NA	Italy	R	128mg/L
ERR3164670	"573.29965"	MLST.Kp.512	NA	NA	Italy	R	64mg/L
ERR3164671	"573.29984"	MLST.Kp.512	NA	NA	Italy	R	128mg/L
ERR3164672	"573.29979"	MLST.Kp.512	NA	NA	Italy	R	128mg/L
ERR3164673	"573.29967"	MLST.Kp.101	NA	NA	Italy	R	128mg/L
ERR3164674	"573.29983"	MLST.Kp.101	NA	NA	Italy	R	128mg/L
ERR3164675	"573.29975"	MLST.Kp.101	NA	NA	Italy	R	128mg/L
ERR3164676	"573.29985"	MLST.Kp.101	NA	NA	Italy	R	64mg/L
ERR3164677	"573.30014"	MLST.Kp.307	NA	NA	Italy	R	32mg/L
ERR3164678	"573.30011"	MLST.Kp.512	NA	NA	Italy	R	128mg/L
ERR3164679	"573.30002"	MLST.Kp.15	NA	NA	Italy	R	16mg/L
ERR3164680	"573.30007"	MLST.Kp.101	NA	NA	Italy	R	128mg/L
ERR3164681	"573.30010"	MLST.Kp.101	NA	NA	Italy	R	128mg/L
ERR3164682	"573.29999"	MLST.Kp.307	NA	NA	Italy	R	16mg/L
ERR3164684	"573.30016"	MLST.Kp.307	NA	NA	Italy	R	16mg/L
ERR3164685	"573.30017"	MLST.Kp.101	NA	NA	Italy	R	128mg/L
ERR3164686	"573.30001"	MLST.Kp.101	NA	NA	Italy	R	16mg/L
ERR3164687	"573.30006"	MLST.Kp.512	NA	NA	Italy	R	128mg/L
ERR3164688	"573.29997"	MLST.Kp.512	NA	NA	Italy	R	64mg/L
ERR3164689	"573.30000"	MLST.Kp.307	NA	NA	Italy	R	64mg/L
ERR3164690	"573.30015"	MLST.Kp.512	NA	NA	Italy	R	128mg/L
ERR3164691	"573.30008"	MLST.Kp.101	NA	NA	Italy	R	16mg/L
ERR3164692	"573.30012"	MLST.Kp.101	NA	NA	Italy	R	128mg/L
ERR3164693	"573.30004"	MLST.Kp.11	NA	NA	Italy	R	32mg/L
ERR3164694	"573.30005"	MLST.Kp.512	NA	NA	Italy	R	128mg/L
ERR3164695	"573.30013"	MLST.Kp.11	NA	NA	Italy	R	32mg/L
ERR3164696	"573.30009"	MLST.Kp.101	NA	NA	Italy	R	32mg/L
ERR3164697	"573.29991"	MLST.Kp.307	NA	NA	Italy	R	>128mg/L
ERR3164698	"573.29994"	MLST.Kp.512	NA	NA	Italy	R	128mg/L
ERR3164699	"573.29998"	MLST.Kp.512	NA	NA	Italy	R	128mg/L
ERR3164700	"573.29996"	MLST.Kp.101	NA	NA	Italy	R	32mg/L
ERR3164701	"573.29993"	MLST.Kp.512	NA	NA	Italy	R	16mg/L
ERR3164702	"573.29992"	MLST.Kp.101	NA	NA	Italy	R	32mg/L
ERR3164704	"573.29867"	MLST.Kp.512	NA	NA	Italy	R	128mg/L
ERR3164705	"573.29861"	MLST.Kp.11	NA	NA	Italy	R	32mg/L
ERR3164706	"573.29865"	MLST.Kp.745	NA	NA	Italy	R	128mg/L
ERR3164707	"573.29862"	MLST.Kp.512	NA	NA	Italy	R	128mg/L
ERR3164708	"573.29877"	MLST.Kp.512	NA	NA	Italy	R	128mg/L
ERR3164709	"573.29863"	MLST.Kp.101	NA	NA	Italy	R	128mg/L
ERR3164710	"573.29873"	MLST.Kp.512	NA	NA	Italy	R	128mg/L
ERR3164711	"573.29870"	MLST.Kp.101	NA	NA	Italy	R	128mg/L
ERR3164712	"573.29869"	MLST.Kp.307	NA	NA	Italy	R	64mg/L
ERR3164713	"573.29872"	MLST.Kp.258	NA	NA	Italy	R	128mg/L
ERR3164714	"573.29868"	MLST.Kp.101	NA	NA	Italy	R	128mg/L
ERR3164715	"573.29866"	MLST.Kp.512	NA	NA	Italy	R	128mg/L
ERR3164716	"573.29874"	MLST.Kp.307	NA	NA	Italy	R	16mg/L
ERR3164717	"573.29875"	MLST.Kp.101	NA	NA	Italy	R	128mg/L
ERR3164718	"573.29864"	MLST.Kp.512	NA	NA	Italy	R	128mg/L
ERR3164719	"573.29871"	MLST.Kp.512	NA	NA	Italy	R	128mg/L
ERR3164720	"573.29889"	MLST.Kp.395	NA	NA	Italy	R	32mg/L
ERR3164721	"573.29895"	MLST.Kp.395	NA	NA	Italy	R	16mg/L
ERR3164723	"573.29878"	MLST.Kp.395	NA	NA	Italy	R	64mg/L
ERR3164724	"573.29887"	MLST.Kp.258	NA	NA	Italy	R	16mg/L
ERR3164725	"573.29892"	MLST.Kp.395	NA	NA	Italy	R	32mg/L
ERR3164726	"573.29886"	MLST.Kp.258	NA	NA	Italy	R	64mg/L
ERR3164727	"573.29883"	MLST.Kp.395	NA	NA	Italy	R	32mg/L
ERR3164728	"573.29890"	MLST.Kp.307	NA	NA	Italy	R	32mg/L
ERR3164729	"573.29880"	MLST.Kp.307	NA	NA	Italy	R	32mg/L
ERR3164730	"573.29891"	MLST.Kp.307	NA	NA	Italy	R	16mg/L
ERR3164731	"573.29881"	MLST.Kp.307	NA	NA	Italy	R	16mg/L
ERR3164732	"573.29888"	MLST.Kp.512	NA	NA	Italy	R	128mg/L
ERR3164733	"573.29893"	MLST.Kp.307	NA	NA	Italy	R	>128mg/L
ERR3164736	"573.29876"	MLST.Kp.307	NA	NA	Italy	R	16mg/L
ERR3164738	"573.29894"	MLST.Kp.307	NA	NA	Italy	R	16mg/L
ERR3164739	"573.29910"	MLST.Kp.512	NA	NA	Italy	R	128mg/L
ERR3164740	"573.29915"	MLST.Kp.512	NA	NA	Italy	R	128mg/L
ERR3164741	"573.29898"	MLST.Kp.395	NA	NA	Italy	R	32mg/L
ERR3164742	"573.29911"	MLST.Kp.512	NA	NA	Italy	R	64mg/L
ERR3164743	"573.29908"	MLST.Kp.512	NA	NA	Italy	R	64mg/L
ERR3164744	"573.29909"	MLST.Kp.512	NA	NA	Italy	R	128mg/L
ERR3164745	"573.29897"	MLST.Kp.512	NA	NA	Italy	R	128mg/L
ERR3164746	"573.29907"	MLST.Kp.101	NA	NA	Italy	R	>128mg/L
ERR3164747	"573.29896"	MLST.Kp.512	NA	NA	Italy	R	64mg/L
ERR3164748	"573.29914"	NA	NA	NA	Italy	R	128mg/L
ERR3164749	"573.29899"	MLST.Kp.512	NA	NA	Italy	R	128mg/L
ERR3164750	"573.29912"	MLST.Kp.512	NA	NA	Italy	R	128mg/L
ERR3164751	"573.29903"	MLST.Kp.512	NA	NA	Italy	R	>128mg/L
ERR3164752	"573.29901"	MLST.Kp.512	NA	NA	Italy	R	>128mg/L
ERR3164753	"573.29905"	MLST.Kp.101	NA	NA	Italy	R	>128mg/L
ERR3164754	"573.29902"	MLST.Kp.512	NA	NA	Italy	R	64mg/L
ERR3164755	"573.29906"	MLST.Kp.512	NA	NA	Italy	R	32mg/L
ERR3164756	"573.29900"	MLST.Kp.1507	NA	NA	Italy	R	16mg/L
ERR3164757	"573.29913"	MLST.Kp.1519	NA	NA	Italy	R	64mg/L
ERR3164758	"573.29904"	MLST.Kp.258	NA	NA	Italy	R	32mg/L
ERR3164759	"573.29917"	MLST.Kp.512	NA	NA	Italy	R	64mg/L
ERR3164760	"573.29924"	MLST.Kp.307	NA	NA	Italy	R	64mg/L
ERR3164761	"573.29922"	MLST.Kp.512	NA	NA	Italy	R	128mg/L
ERR3164762	"573.29916"	MLST.Kp.101	NA	NA	Italy	R	128mg/L
ERR3164763	"573.29927"	MLST.Kp.14	NA	NA	Italy	R	16mg/L
ERR3164764	"573.29929"	MLST.Kp.512	NA	NA	Italy	R	128mg/L
ERR3164766	"573.29932"	MLST.Kp.512	NA	NA	Italy	R	64mg/L
ERR3164768	"573.29930"	MLST.Kp.512	NA	NA	Italy	R	64mg/L
ERR3164769	"573.29934"	MLST.Kp.512	NA	NA	Italy	R	64mg/L
ERR3164770	"573.29958"	NA	NA	NA	Italy	R	32mg/L
ERR3164771	"573.29933"	MLST.Kp.512	NA	NA	Italy	R	128mg/L
ERR3164772	"573.29926"	MLST.Kp.512	NA	NA	Italy	R	>128mg/L
ERR3164773	"573.29919"	MLST.Kp.512	NA	NA	Italy	R	128mg/L
ERR3164774	"573.29928"	MLST.Kp.512	NA	NA	Italy	R	128mg/L
ERR3164775	"573.29923"	MLST.Kp.307	NA	NA	Italy	R	32mg/L
ERR3164776	"573.29935"	MLST.Kp.512	NA	NA	Italy	R	64mg/L
ERR3164777	"573.29931"	MLST.Kp.512	NA	NA	Italy	R	128mg/L
ERR3164778	"573.29925"	MLST.Kp.512	NA	NA	Italy	R	128mg/L
ERR3164779	"573.29921"	NA	NA	NA	Italy	R	16mg/L
ERR3164780	"573.29920"	MLST.Kp.307	NA	NA	Italy	R	32mg/L
ERR3164781	"573.29939"	MLST.Kp.17	NA	NA	Italy	R	64mg/L
ERR3164783	"573.29945"	MLST.Kp.307	NA	NA	Italy	R	16mg/L
ERR775486	"72407.477"	MLST.Kp.711	Blood	2010	Pakistan	S	<=0.25mg/L
ERR775487	"72407.512"	MLST.Kp.711	Urine	2010	Pakistan	S	<=0.25mg/L
ERR775488	"72407.482"	MLST.Kp.17	Urine	2010	Pakistan	S	<=0.25mg/L
ERR775489	"72407.500"	MLST.Kp.711	Urine	2010	Pakistan	S	<=0.25mg/L
ERR775490	"72407.509"	MLST.Kp.38	Endotracheal tube	2010	Pakistan	R	>=16mg/L
ERR775491	"72407.492"	MLST.Kp.38	Urine	2010	Pakistan	R	>=16mg/L
ERR775493	"72407.480"	NA	Blood	2010	Pakistan	S	<=0.25mg/L
ERR775495	"72407.503"	MLST.Kp.15	Endotracheal tube	2010	Pakistan	S	<=0.25mg/L
ERR775496	"72407.495"	MLST.Kp.711	Blood	2010	Pakistan	S	<=0.25mg/L
ERR775497	"72407.485"	NA	Blood	2010	Pakistan	S	<=0.25mg/L
ERR775498	"72407.491"	MLST.Kp.38	urine	2010	Pakistan	R	>=16mg/L
ERR775501	"72407.511"	MLST.Kp.38	urine	2010	Pakistan	R	>=16mg/L
ERR775502	"72407.490"	NA	Peritoneal dialysis catheter	2010	Pakistan	S	<=0.25mg/L
ERR775503	"72407.514"	MLST.Kp.336	cerebrospinal fluid	2010	Pakistan	R	>=16mg/L
ERR775504	"72407.516"	MLST.Kp.336	cerebrospinal fluid	2010	Pakistan	S	<=0.25mg/L
ERR775506	"72407.518"	MLST.Kp.336	Wound Swab	2010	Pakistan	S	<=0.25mg/L
ERR775507	"72407.517"	NA	Blood	2010	Pakistan	S	<=0.25mg/L
ERR775508	"72407.521"	NA	Blood	2010	Pakistan	R	>=16mg/L
ERR775509	"72407.519"	MLST.Kp.15	blood	2010	Pakistan	S	<=0.25mg/L
ERR775510	"72407.520"	MLST.Kp.25	blood	2010	Pakistan	S	<=0.25mg/L
ERR775511	"72407.529"	MLST.Kp.15	blood	2010	Pakistan	S	<=0.25mg/L
ERR775512	"72407.524"	MLST.Kp.15	blood	2010	Pakistan	R	>=16mg/L
ERR775515	"72407.531"	MLST.Kp.15	blood	2010	Pakistan	R	>=16mg/L
ERR775517	"72407.535"	MLST.Kp.45	Pus	2010	Pakistan	S	<=0.25mg/L
ERR775518	"72407.532"	MLST.Kp.15	Endotracheal tube	2010	Pakistan	S	<=0.25mg/L
ERR775519	"72407.533"	MLST.Kp.25	Tracheal Secretions	2010	Pakistan	S	<=0.25mg/L
ERR775520	"72407.534"	MLST.Kp.15	Blood	2010	Pakistan	S	<=0.25mg/L
ERR775522	"72407.540"	MLST.Kp.48	blood	2010	Pakistan	S	<=0.25mg/L
ERR775523	"72407.548"	MLST.Kp.15	Peritoneal dialysis catheter	2010	Pakistan	S	<=0.25mg/L
ERR775525	"72407.538"	MLST.Kp.15	Urine	2010	Pakistan	S	<=0.25mg/L
ERR775526	"72407.545"	MLST.Kp.15	Blood	2010	Pakistan	S	<=0.25mg/L
ERR775527	"72407.549"	MLST.Kp.48	Blood	2010	Pakistan	R	>=16mg/L
ERR775528	"72407.550"	MLST.Kp.48	Blood	2010	Pakistan	S	<=0.25mg/L
ERR775529	"72407.597"	MLST.Kp.397	Blood	2010	Pakistan	S	<=0.25mg/L
ERR775530	"72407.553"	MLST.Kp.397	Blood	2010	Pakistan	S	<=0.25mg/L
ERR775531	"72407.556"	MLST.Kp.397	Blood	2010	Pakistan	S	<=0.25mg/L
ERR775534	"72407.558"	MLST.Kp.15	Blood	2010	Pakistan	S	<=0.25mg/L
ERR775536	"72407.560"	MLST.Kp.48	Blood	2010	Pakistan	S	<=0.25mg/L
ERR775537	"72407.561"	MLST.Kp.48	Urine	2010	Pakistan	S	<=0.25mg/L
ERR775539	"72407.566"	MLST.Kp.48	Blood	2010	Pakistan	S	<=0.25mg/L
ERR775541	"72407.568"	MLST.Kp.15	Urine	2010	Pakistan	S	<=0.25mg/L
ERR775542	"72407.573"	MLST.Kp.15	Wound Swab	2010	Pakistan	S	<=0.25mg/L
ERR775544	"72407.571"	MLST.Kp.15	Blood	2010	Pakistan	S	<=0.25mg/L
ERR775545	"72407.575"	MLST.Kp.15	Blood	2010	Pakistan	S	<=0.25mg/L
ERR775546	"72407.580"	MLST.Kp.48	Urine	2010	Pakistan	S	<=0.25mg/L
ERR775548	"72407.577"	MLST.Kp.48	Blood	2010	Pakistan	S	<=0.25mg/L
ERR775579	"72407.510"	MLST.Kp.48	Blood	2010	Pakistan	S	<=0.25mg/L
ERR775586	"72407.496"	MLST.Kp.48	Blood	2010	Pakistan	S	<=0.25mg/L
ERR775590	"72407.505"	MLST.Kp.2258	Blood	2010	Pakistan	S	<=0.25mg/L
ERR775594	"72407.507"	MLST.Kp.48	blood	2010	Pakistan	S	<=0.25mg/L
ERR775595	"72407.515"	MLST.Kp.48	blood	2010	Pakistan	S	<=0.25mg/L
ERR775600	"72407.522"	MLST.Kp.37	blood	2010	Pakistan	S	<=0.25mg/L
ERR775601	"72407.523"	MLST.Kp.37	urine	2010	Pakistan	S	<=0.25mg/L
ERR775603	"72407.525"	MLST.Kp.336	Endotracheal tube	2010	Pakistan	S	<=0.25mg/L
ERR775604	"72407.527"	MLST.Kp.13	blood	2010	Pakistan	S	<=0.25mg/L
ERR775605	"72407.526"	MLST.Kp.336	Endotracheal tube	2010	Pakistan	S	<=0.25mg/L
ERR775607	"72407.528"	MLST.Kp.336	blood	2010	Pakistan	S	<=0.25mg/L
ERR775609	"72407.530"	MLST.Kp.13	urine	2010	Pakistan	S	<=0.25mg/L
ERR775614	"72407.541"	MLST.Kp.15	Endotracheal tube	2010	Pakistan	R	>=16mg/L
ERR775615	"72407.544"	MLST.Kp.15	Pus	2010	Pakistan	S	<=0.25mg/L
ERR775616	"72407.539"	MLST.Kp.15	Ear swab	2010	Pakistan	S	<=0.25mg/L
ERR775618	"72407.546"	MLST.Kp.22	Urine	2010	Pakistan	S	<=0.25mg/L
ERR775619	"72407.537"	MLST.Kp.437	Pus	2010	Pakistan	S	<=0.25mg/L
ERR775620	"72407.536"	MLST.Kp.437	Endotracheal tube	2010	Pakistan	S	<=0.25mg/L
ERR775621	"72407.542"	MLST.Kp.22	Endotracheal tube	2010	Pakistan	S	<=0.25mg/L
ERR775622	"72407.543"	MLST.Kp.15	Cerebrospinal fluid	2010	Pakistan	S	<=0.25mg/L
ERR775623	"72407.547"	MLST.Kp.22	Urine	2010	Pakistan	S	<=0.25mg/L
ERR775624	"72407.551"	MLST.Kp.15	Blood	2010	Pakistan	S	<=0.25mg/L
ERR775625	"72407.552"	MLST.Kp.22	Blood	2010	Pakistan	S	<=0.25mg/L
ERR775626	"72407.554"	MLST.Kp.15	Central venous catheter tip	2010	Pakistan	S	<=0.25mg/L
ERR775627	"72407.555"	MLST.Kp.336	Blood	2010	Pakistan	S	<=0.25mg/L
ERR775629	"72407.557"	MLST.Kp.336	Peritoneal dialysis catheter	2010	Pakistan	S	<=0.25mg/L
ERR775630	"72407.563"	NA	Urine	2010	Pakistan	S	<=0.25mg/L
ERR775631	"72407.567"	MLST.Kp.711	Urine	2010	Pakistan	S	<=0.25mg/L
ERR775632	"72407.564"	MLST.Kp.278	Peritoneal dialysis catheter	2010	Pakistan	S	<=0.25mg/L
ERR775633	"72407.562"	MLST.Kp.278	Cerebrospinal fluid	2010	Pakistan	S	<=0.25mg/L
ERR775634	"72407.698"	MLST.Kp.336	Blood	2010	Pakistan	S	<=0.25mg/L
ERR775635	"72407.565"	MLST.Kp.15	Blood	2010	Pakistan	S	<=0.25mg/L
ERR775636	"72407.570"	MLST.Kp.292	Blood	2010	Pakistan	S	<=0.25mg/L
ERR775637	"72407.569"	NA	Tracheal Secretions	2010	Pakistan	R	>=16mg/L
ERR775638	"72407.574"	NA	Peritoneal dialysis catheter	2010	Pakistan	R	>=16mg/L
ERR775639	"72407.572"	NA	Peritoneal dialysis catheter	2010	Pakistan	R	>=16mg/L
ERR775641	"72407.579"	NA	Peritoneal dialysis catheter	2010	Pakistan	R	>=16mg/L
ERR775642	"72407.581"	MLST.Kp.15	Peritoneal dialysis catheter	2010	Pakistan	S	<=0.25mg/L
ERR775643	"72407.576"	NA	Blood	2010	Pakistan	R	>=16mg/L
ERR775644	"72407.583"	MLST.Kp.29	Blood	2010	Pakistan	S	<=0.25mg/L
ERR775645	"72407.582"	MLST.Kp.29	Blood	2010	Pakistan	S	<=0.25mg/L
ERR775653	"72407.584"	MLST.Kp.442	Urine	2010	Pakistan	S	<=0.25mg/L
ERR775657	"72407.586"	MLST.Kp.15	Cerebrospinal fluid	2010	Pakistan	S	<=0.25mg/L
ERR775658	"72407.585"	MLST.Kp.15	Blood	2010	Pakistan	S	<=0.25mg/L
ERR775659	"72407.587"	MLST.Kp.15	Cerebrospinal fluid	2010	Pakistan	S	<=0.25mg/L
ERR775660	"72407.588"	MLST.Kp.336	Urine	2010	Pakistan	S	<=0.25mg/L
ERR775661	"72407.589"	MLST.Kp.474	Urine	2010	Pakistan	S	<=0.25mg/L
ERR775663	"72407.590"	MLST.Kp.48	Blood	2010	Pakistan	S	<=0.25mg/L
ERR775664	"72407.591"	MLST.Kp.540	Urine	2010	Pakistan	R	>=16mg/L
ERR775665	"72407.592"	MLST.Kp.15	Urine	2010	Pakistan	S	<=0.25mg/L
ERR775666	"72407.593"	MLST.Kp.15	Plueral fluid	2010	Pakistan	S	<=0.25mg/L
ERR775669	"72407.594"	MLST.Kp.48	Urine	2010	Pakistan	S	<=0.25mg/L
ERR775671	"72407.596"	MLST.Kp.474	Blood	2010	Pakistan	S	<=0.25mg/L
ERR775672	"72407.595"	NA	Urine	2010	Pakistan	S	<=0.25mg/L
ERR775673	"72407.498"	MLST.Kp.48	Endotracheal tube	2010	Pakistan	S	<=0.25mg/L
ERR775674	"72407.501"	MLST.Kp.29	Endotracheal tube	2010	Pakistan	S	<=0.25mg/L
ERR775675	"72407.481"	MLST.Kp.15	Blood	2010	Pakistan	S	<=0.25mg/L
ERR775677	"72407.504"	NA	Blood	2010	Pakistan	R	>=16mg/L
ERR775680	"72407.487"	MLST.Kp.15	Blood	2010	Pakistan	S	<=0.25mg/L
ERR775681	"72407.499"	MLST.Kp.15	Blood	2010	Pakistan	S	<=0.25mg/L
ERR775682	"72407.494"	MLST.Kp.15	Urine	2010	Pakistan	S	<=0.25mg/L
ERR775685	"72407.478"	MLST.Kp.17	Peritoneal dialysis catheter	2010	Pakistan	S	<=0.25mg/L
ERR775686	"72407.483"	MLST.Kp.15	Blood	2010	Pakistan	S	<=0.25mg/L
ERR775687	"72407.493"	MLST.Kp.15	Urine	2010	Pakistan	S	<=0.25mg/L
ERR775688	"72407.484"	MLST.Kp.15	Urine	2010	Pakistan	S	<=0.25mg/L
ERR775689	"72407.488"	MLST.Kp.3278	Blood	2010	Pakistan	S	<=0.25mg/L
ERR775690	"72407.508"	MLST.Kp.15	Blood	2010	Pakistan	S	<=0.25mg/L
ERR775691	"72407.497"	MLST.Kp.15	Blood	2010	Pakistan	S	<=0.25mg/L
ERR775692	"72407.506"	MLST.Kp.15	Endotracheal tube	2010	Pakistan	S	<=0.25mg/L
ERR775693	"72407.489"	MLST.Kp.15	Urine	2010	Pakistan	S	<=0.25mg/L
ERR775694	"72407.486"	NA	Urine	2010	Pakistan	R	>=16mg/L
ERR775695	"72407.479"	MLST.Kp.48	urine	2010	Pakistan	S	<=0.25mg/L
ERR775696	"72407.513"	MLST.Kp.48	urine	2010	Pakistan	R	>=16mg/L
ERR846973	"72407.502"	MLST.Kp.17	Peritoneal dialysis catheter	2010	Pakistan	S	<=0.25mg/L
SRR1159063	"1438753.3"	MLST.Kp.258	Urine	2013	USA	R	NA
SRR1159123	"1438727.3"	MLST.Kp.45	Rectal swab	2012	USA	R	NA
SRR1159182	"1438714.3"	MLST.Kp.258	Urine	2013	USA	R	NA
SRR1159216	"1438766.3"	MLST.Kp.258	Urine	2013	USA	R	NA
SRR1159223	"1438722.3"	MLST.Kp.258	Blood	2013	USA	R	NA
SRR1159345	"1438748.3"	MLST.Kp.258	Urine	2013	USA	R	NA
SRR1180688-SRR1183628	"1438715.3"	MLST.Kp.258	Urine	2012	USA	R	NA
SRR1180695-SRR1183491	"1438713.3"	MLST.Kp.258	Urine	2013	USA	R	NA
SRR1180706-SRR1183660	"1438719.3"	MLST.Kp.258	Urine	2012	USA	R	NA
SRR1180769-SRR1181004	"1438712.3"	MLST.Kp.258	Groin Wnd	2013	USA	R	NA
SRR1180844-SRR1180955	"1438717.3"	MLST.Kp.258	Urine	2013	USA	R	NA
SRR1180897-SRR1180962	"1438718.3"	MLST.Kp.258	Trach	2012	USA	R	NA
SRR1180993-SRR1180863	"1438708.3"	MLST.Kp.1199	Urine	2013	USA	R	NA
SRR1181016-SRR1180783	"1438711.3"	MLST.Kp.258	Rectal swab	2013	USA	R	NA
SRR1187792-SRR1187822	"1438709.3"	MLST.Kp.258	Urine	2012	USA	R	NA
SRR1196664-SRR1197699	"1438775.3"	MLST.Kp.258	Urine	2013	USA	R	NA
SRR1196665-SRR1197650	"1438779.3"	MLST.Kp.258	Urine	2013	USA	R	NA
SRR1196672-SRR1197665	"1438726.3"	MLST.Kp.258	Urine	2013	USA	R	NA
SRR1196673-SRR1197672	"1438740.3"	MLST.Kp.258	Urine	2013	USA	R	NA
SRR1196679-SRR1197659	"1438730.3"	MLST.Kp.11	Blood	2012	USA	R	NA
SRR1196680-SRR1197687	"1438774.3"	MLST.Kp.258	Urine	2013	USA	R	NA
SRR1196688-SRR1197666	"1438741.3"	MLST.Kp.258	Trach	2013	USA	R	NA
SRR1196695-SRR1197660	"1438739.3"	MLST.Kp.258	Blood	2013	USA	R	NA
SRR1196696-SRR1197644	"1438764.3"	MLST.Kp.258	Urine	2013	USA	R	NA
SRR1196703-SRR1197655	"1438723.3"	MLST.Kp.258	Blood	2012	USA	R	NA
SRR1196704-SRR1197696	"1438728.3"	MLST.Kp.258	Urine	2013	USA	R	NA
SRR1196705-SRR1197691	"1438769.3"	MLST.Kp.258	Urine	2013	USA	R	NA
SRR1196710-SRR1197658	"1438724.3"	MLST.Kp.258	Blood	2012	USA	R	NA
SRR1196711-SRR1197683	"1438735.3"	MLST.Kp.258	Urine	2013	USA	R	NA
SRR1196718-SRR1197697	"1438733.3"	MLST.Kp.258	ABSC	2013	USA	R	NA
SRR1196725-SRR1197662	"1438720.3"	MLST.Kp.258	Urine	2012	USA	R	NA
SRR1196726-SRR1197700	"1438778.3"	MLST.Kp.258	Urine	2013	USA	R	NA
SRR1196734-SRR1197669	"1438732.3"	MLST.Kp.258	Urine	2013	USA	R	NA
SRR1196735-SRR1197701	"1438781.3"	MLST.Kp.258	Urine	2013	USA	R	NA
SRR1196742-SRR1197645	"1438736.3"	MLST.Kp.258	Urine	2013	USA	R	NA
SRR1196743-SRR1197657	"1438763.3"	MLST.Kp.258	Urine	2013	USA	R	NA
SRR1196749-SRR1197649	"1438765.3"	MLST.Kp.258	Urine	2013	USA	R	NA
SRR1196755-SRR1197667	"1438729.3"	MLST.Kp.258	Blood	2012	USA	R	NA
SRR1196756-SRR1197656	"1438731.3"	MLST.Kp.258	Blood	2013	USA	R	NA
SRR1196771-SRR1197695	"1438725.3"	MLST.Kp.258	Blood	2010	USA	R	NA
SRR1196772-SRR1197673	"1438751.3"	MLST.Kp.258	Urine	2013	USA	R	NA
SRR1196796-SRR1196942	"1438745.3"	MLST.Kp.258	Asidic	2013	USA	R	NA
SRR1196797-SRR1196977	"1438746.3"	MLST.Kp.258	Urine	2013	USA	R	NA
SRR1196805-SRR1196936	"1438754.3"	MLST.Kp.25	Abscess	2013	USA	R	NA
SRR1196806-SRR1196944	"1438759.3"	MLST.Kp.258	Trach	2013	USA	R	NA
SRR1196812-SRR1196934	"1438744.3"	MLST.Kp.258	Urine	2013	USA	R	NA
SRR1196813-SRR1196962	"1438747.3"	MLST.Kp.258	Urine	2013	USA	R	NA
SRR1196821-SRR1196926	"1438749.3"	MLST.Kp.25	Urine	2013	USA	R	NA
SRR1196822-SRR1196907	"1438756.3"	MLST.Kp.258	Wound; WND	2013	USA	R	NA
SRR1196829-SRR1196968	"1438757.3"	MLST.Kp.258	Urine	2013	USA	R	NA
SRR1196830-SRR1196912	"1438776.3"	MLST.Kp.258	Urine	2013	USA	R	NA
SRR1196837-SRR1196911	"1438737.3"	MLST.Kp.258	Urine	2013	USA	R	NA
SRR1196838-SRR1196927	"1438755.3"	MLST.Kp.258	Urine	2013	USA	R	NA
SRR1196839-SRR1196984	"1438772.3"	MLST.Kp.14	Urine	2013	USA	R	NA
SRR1196845-SRR1196925	"1438743.3"	MLST.Kp.258	Blood	2013	USA	R	NA
SRR1196846-SRR1196992	"1438761.3"	MLST.Kp.258	Blood	2013	USA	R	NA
SRR1196854-SRR1196976	"1438734.3"	MLST.Kp.258	Urine	2013	USA	R	NA
SRR1196855-SRR1196969	"1438762.3"	MLST.Kp.258	Urine	2013	USA	R	NA
SRR1196863-SRR1196950	"1438767.3"	MLST.Kp.258	Urine	2013	USA	R	NA
SRR1196870-SRR1196935	"1438750.3"	MLST.Kp.258	Urine	2013	USA	R	NA
SRR1196871-SRR1196919	"1438770.3"	MLST.Kp.258	Urine	2013	USA	R	NA
SRR1196877-SRR1196961	"1438742.3"	MLST.Kp.258	Urine	2013	USA	R	NA
SRR1196878-SRR1196922	"1438771.3"	MLST.Kp.258	Urine	2013	USA	R	NA
SRR1196886-SRR1196943	"1438758.3"	MLST.Kp.258	Urine	2013	USA	R	NA
SRR1196887-SRR1196983	"1438760.3"	MLST.Kp.258	Blood	2013	USA	R	NA
SRR1196888-SRR1196959	"1438777.3"	MLST.Kp.258	Urine	2013	USA	R	NA
SRR1196894-SRR1196951	"1438768.3"	MLST.Kp.258	Urine	2013	USA	R	NA
SRR1203964-SRR1204057	"1438738.3"	MLST.Kp.258	Urine	2013	USA	R	NA
SRR1203993-SRR1204043	"1438752.3"	MLST.Kp.258	Urine	2013	USA	R	NA
SRR1204013-SRR1204030	"1438780.3"	MLST.Kp.258	Urine	2013	USA	R	NA
SRR1204060-SRR1204071	"1438773.3"	MLST.Kp.258	Blood/Urine	2013	USA	R	NA
SRR12518017	"573.46839"	MLST.Kp.147	NA	NA	Italy	R	>64mg/L
SRR12518018	"573.46838"	MLST.Kp.147	NA	NA	Italy	R	=64mg/L
SRR12518019	"573.46837"	MLST.Kp.147	NA	NA	Italy	R	=64mg/L
SRR12518020	"573.46835"	MLST.Kp.147	NA	NA	Italy	R	=64mg/L
SRR12518021	"573.46836"	MLST.Kp.147	NA	NA	Italy	R	=64mg/L
SRR12518022	"573.46846"	MLST.Kp.147	NA	NA	Italy	R	=64mg/L
SRR12518023	"573.46877"	MLST.Kp.147	NA	NA	Italy	R	=64mg/L
SRR12518024	"573.46876"	MLST.Kp.147	NA	NA	Italy	R	=64mg/L
SRR12518025	"573.46875"	MLST.Kp.147	NA	NA	Italy	R	=64mg/L
SRR12518026	"573.46874"	MLST.Kp.147	NA	NA	Italy	R	=32mg/L
SRR12518027	"573.46873"	MLST.Kp.147	NA	NA	Italy	R	=64mg/L
SRR12518028	"573.46872"	MLST.Kp.147	NA	NA	Italy	R	=32mg/L
SRR12518029	"573.46871"	MLST.Kp.147	NA	NA	Italy	R	=32mg/L
SRR12518030	"573.46834"	MLST.Kp.147	NA	NA	Italy	R	=64mg/L
SRR12518031	"573.46870"	MLST.Kp.147	NA	NA	Italy	R	=64mg/L
SRR12518032	"573.46869"	MLST.Kp.147	NA	NA	Italy	R	=64mg/L
SRR12518033	"573.46868"	MLST.Kp.147	NA	NA	Italy	R	=32mg/L
SRR12518034	"573.46867"	MLST.Kp.147	NA	NA	Italy	R	=64mg/L
SRR12518035	"573.46866"	MLST.Kp.147	NA	NA	Italy	R	=64mg/L
SRR12518036	"573.46865"	MLST.Kp.147	NA	NA	Italy	R	=64mg/L
SRR12518037	"573.46864"	MLST.Kp.147	NA	NA	Italy	R	=64mg/L
SRR12518038	"573.46863"	MLST.Kp.147	NA	NA	Italy	R	=32mg/L
SRR12518039	"573.46862"	MLST.Kp.147	NA	NA	Italy	R	=64mg/L
SRR12518040	"573.46861"	MLST.Kp.147	NA	NA	Italy	R	=64mg/L
SRR12518041	"573.46833"	MLST.Kp.147	NA	NA	Italy	R	=64mg/L
SRR12518042	"573.46860"	MLST.Kp.147	NA	NA	Italy	R	=64mg/L
SRR12518043	"573.46858"	MLST.Kp.147	NA	NA	Italy	R	=32mg/L
SRR12518044	"573.46859"	MLST.Kp.147	NA	NA	Italy	R	=64mg/L
SRR12518046	"573.46856"	MLST.Kp.147	NA	NA	Italy	R	=32mg/L
SRR12518047	"573.46855"	MLST.Kp.147	NA	NA	Italy	R	=64mg/L
SRR12518048	"573.46854"	MLST.Kp.147	NA	NA	Italy	R	=64mg/L
SRR12518049	"573.46853"	MLST.Kp.147	NA	NA	Italy	R	=64mg/L
SRR12518050	"573.46852"	MLST.Kp.147	NA	NA	Italy	R	=64mg/L
SRR12518051	"573.46851"	MLST.Kp.147	NA	NA	Italy	R	=64mg/L
SRR12518052	"573.46832"	MLST.Kp.147	NA	NA	Italy	R	=64mg/L
SRR12518053	"573.46850"	MLST.Kp.147	NA	NA	Italy	R	=64mg/L
SRR12518054	"573.46849"	MLST.Kp.147	NA	NA	Italy	R	=64mg/L
SRR12518055	"573.46848"	MLST.Kp.147	NA	NA	Italy	R	=64mg/L
SRR12518056	"573.46847"	MLST.Kp.147	NA	NA	Italy	R	=64mg/L
SRR12518057	"573.46845"	MLST.Kp.147	NA	NA	Italy	R	=64mg/L
SRR12518058	"573.46844"	MLST.Kp.147	NA	NA	Italy	R	=64mg/L
SRR12518059	"573.46843"	MLST.Kp.147	NA	NA	Italy	R	=64mg/L
SRR12518060	"573.46842"	MLST.Kp.147	NA	NA	Italy	R	=64mg/L
SRR12518061	"573.46841"	MLST.Kp.147	NA	NA	Italy	R	=64mg/L
SRR12518062	"573.46840"	MLST.Kp.147	NA	NA	Italy	R	=64mg/L
SRR12518063	"573.46831"	MLST.Kp.147	NA	NA	Italy	R	=32mg/L
SRR12518064	"573.46829"	MLST.Kp.147	NA	NA	Italy	R	=64mg/L
SRR1508821	"573.33422"	MLST.Kp.15	NA	2011	Nepal	S	NA
SRR1508822	"573.33415"	MLST.Kp.15	NA	2011	Nepal	S	NA
SRR1508824	"573.33416"	MLST.Kp.15	NA	2011	Nepal	R	NA
SRR1508825	"573.33418"	MLST.Kp.15	NA	2011	Nepal	S	NA
SRR1508826	"573.33419"	MLST.Kp.15	NA	2011	Nepal	S	NA
SRR1508827	"573.33421"	MLST.Kp.15	NA	2011	Nepal	S	NA
SRR1508829	"573.33420"	MLST.Kp.15	NA	2011	Nepal	R	NA
SRR1508830	"573.33391"	MLST.Kp.15	NA	2012	Nepal	S	NA
SRR1508831	"573.33394"	MLST.Kp.15	NA	2012	Nepal	R	NA
SRR1508832	"573.33393"	MLST.Kp.15	NA	NA	Nepal	S	NA
SRR1508833	"573.33398"	MLST.Kp.15	NA	2012	Nepal	R	NA
SRR1508834	"573.33397"	MLST.Kp.15	NA	2012	Nepal	S	NA
SRR1508835	"573.33395"	MLST.Kp.15	NA	NA	Nepal	R	NA
SRR1508837	"573.33396"	MLST.Kp.15	NA	2012	Nepal	S	NA
SRR1508838	"573.33399"	MLST.Kp.15	NA	NA	Nepal	S	NA
SRR1508840	"573.33402"	MLST.Kp.15	NA	NA	Nepal	R	NA
SRR1508841	"573.33401"	MLST.Kp.15	NA	2012	Nepal	S	NA
SRR1508842	"573.33413"	MLST.Kp.15	NA	2012	Nepal	S	NA
SRR1508845	"573.33406"	MLST.Kp.15	NA	NA	Nepal	R	NA
SRR1508848	"573.33407"	MLST.Kp.15	NA	2012	Nepal	S	NA
SRR1508849	"573.33409"	MLST.Kp.15	NA	2012	Nepal	S	NA
SRR1508850	"573.33412"	MLST.Kp.15	NA	2012	Nepal	R	NA
SRR2134674	"573.24314"	NA	ulcer	2015	Italy	R	>=16mg/L
SRR2134679	"573.24267"	NA	wound	2015	USA	R	>=16mg/L
SRR2449299	"573.24244"	MLST.Kp.1473	sputum	2015	USA	R	==4mg/L
SRR2449365	"573.24245"	MLST.Kp.307	rectal	2015	USA	R	>=4mg/L
SRR2544779	"573.24246"	MLST.Kp.163	rectal	2015	USA	S	==0.5mg/L
SRR3057129	"573.24249"	NA	trachael aspirate	2015	USA	R	==4mg/L
SRR3057130	"573.24250"	NA	trachael aspirate	2015	USA	S	<=0.25mg/L
SRR3112255	"573.7027"	MLST.Kp.258	NA	NA	NA	R	>8mg/L
SRR3112257	"573.7029"	MLST.Kp.258	NA	NA	NA	R	>8mg/L
SRR3112261	"573.7025"	MLST.Kp.461	NA	NA	NA	S	==1mg/L
SRR3112263	"573.7024"	MLST.Kp.258	NA	NA	NA	S	==0.25mg/L
SRR3112307	"573.7026"	MLST.Kp.34	NA	NA	NA	R	==4mg/L
SRR3112308	"573.7031"	MLST.Kp.147	NA	NA	NA	R	>8mg/L
SRR3112309	"573.7032"	MLST.Kp.37	NA	NA	NA	R	>8mg/L
SRR3112312	"573.7033"	MLST.Kp.327	NA	NA	NA	R	==4mg/L
SRR3168635	"573.24255"	MLST.Kp.198	urine	2015	USA	S	<=0.25mg/L
SRR3185094	"573.24321"	MLST.Kp.231	SURVEILLANCE	2012	Afghanistan	R	>=16mg/L
SRR3185095	"573.24322"	MLST.Kp.258	RESPIRATORY	2012	Honduras	R	>=16mg/L
SRR3185096	"573.24323"	MLST.Kp.16	EXUDATE	2013	Honduras	R	>=16mg/L
SRR3185097	"573.24324"	MLST.Kp.11	SURVEILLANCE	2014	USA	R	>=16mg/L
SRR3185098	"573.24325"	MLST.Kp.11	SURVEILLANCE	2013	Germany	R	>=16mg/L
SRR3219268	"573.5649"	MLST.Kp.34	Urine	2010	USA	R	==4mg/L
SRR3219271	"573.24260"	MLST.Kp.34	Urine	2011	USA	R	==4mg/L
SRR3219817	"573.24277"	MLST.Kp.34	Urine	2011	USA	R	==4mg/L
SRR3219831	"574.26"	MLST.Kp.34	Sputum	2011	USA	R	==4mg/L
SRR3219834	"573.24313"	MLST.Kp.14	Wound	2011	Italy	R	>8mg/L
SRR3219835	"573.24315"	MLST.Kp.43	Peritoneal Fluid	2012	Italy	R	==8mg/L
SRR3221668	"573.24316"	MLST.Kp.14	Urine	2012	Italy	R	>8mg/L
SRR3221670	"573.24243"	MLST.Kp.14	Rectal Swab	2012	USA	R	>8mg/L
SRR3221675	"573.24247"	MLST.Kp.14	Sputum	2013	USA	R	>8mg/L
SRR3221676	"573.24248"	MLST.Kp.147	Tracheal Aspirate	2013	USA	R	>8mg/L
SRR3221684	"573.24251"	MLST.Kp.16	Urine	2013	USA	R	>8mg/L
SRR3221782	"573.24252"	MLST.Kp.16	Urine	2013	Italy	R	>8mg/L
SRR3221942	"573.24254"	MLST.Kp.16	Urine	2013	Italy	R	>8mg/L
SRR3221987	"573.24256"	MLST.Kp.14	Urine	2013	USA	R	>8mg/L
SRR3222075	"573.24258"	MLST.Kp.43	Sputum	2013	Italy	R	>8mg/L
SRR3222121	"573.24261"	MLST.Kp.43	BAL	2013	USA	R	>8mg/L
SRR3222198	"573.24263"	MLST.Kp.15	Urine	2013	Italy	S	==0.25mg/L
SRR3222204	"573.24265"	MLST.Kp.437	Sputum	2014	USA	R	>8mg/L
SRR3222390	"573.24269"	MLST.Kp.36	Urine	NA	USA	R	==8mg/L
SRR3222406	"573.24271"	MLST.Kp.34	Urine	2013	USA	R	==8mg/L
SRR3222415	"573.24280"	MLST.Kp.525	Gastric Contents	2013	Italy	R	==4mg/L
SRR3222424	"573.24274"	MLST.Kp.101	sputum	2014	Italy	R	>8mg/L
SRR3222446	"573.24276"	MLST.Kp.101	sputum	2014	USA	R	>8mg/L
SRR3222447	"573.24278"	MLST.Kp.101	NA	2014	Italy	R	>8mg/L
SRR3242006	"574.27"	MLST.Kp.34	NA	NA	NA	R	==4mg/L
SRR3242028	"573.24318"	MLST.Kp.14	NA	NA	NA	R	>8mg/L
SRR3618629	"573.24264"	MLST.Kp.1017	abscess	2016	USA	R	==8mg/L
SRR3981084	"573.24376"	MLST.Kp.163	Urine	2011	USA	R	>8mg/L
SRR3981086	"573.24409"	MLST.Kp.258	Urine	2012	USA	R	>8mg/L
SRR3981087	"573.24416"	MLST.Kp.1213	Urine	2012	USA	R	>8mg/L
SRR3982097	"573.24432"	MLST.Kp.258	Urine	2012	USA	R	>8mg/L
SRR3982098	"573.24439"	MLST.Kp.258	Urine	2012	USA	R	>8mg/L
SRR3982100	"573.24386"	MLST.Kp.37	Urine	2012	USA	S	<0.12mg/L
SRR3982229	"573.24358"	MLST.Kp.258	Urine	2012	USA	R	>8mg/L
SRR3982230	"573.24363"	MLST.Kp.258	Urine	2012	USA	R	>8mg/L
SRR3982253	"573.24378"	MLST.Kp.512	Urine	2012	USA	R	>8mg/L
SRR3982316	"573.24379"	MLST.Kp.258	Blood	2013	USA	R	>8mg/L
SRR3982346	"573.24382"	MLST.Kp.258	Urine	2013	USA	R	>8mg/L
SRR3982400	"573.24377"	MLST.Kp.11	Urine	2013	USA	S	<0.12mg/L
SRR3987112	"573.24385"	MLST.Kp.258	Urine	2013	USA	R	>8mg/L
SRR3987115	"573.24387"	MLST.Kp.258	Urine	2013	USA	R	>8mg/L
SRR3987118	"573.24389"	MLST.Kp.258	Urine	2013	USA	R	>8mg/L
SRR3987119	"573.24393"	MLST.Kp.258	Urine	2013	USA	R	>8mg/L
SRR3987120	"573.24401"	MLST.Kp.258	Urine	2013	USA	R	>8mg/L
SRR3987121	"573.24403"	MLST.Kp.258	Blood_whole	2013	USA	R	>8mg/L
SRR3987122	"573.24404"	MLST.Kp.258	Urine	2013	USA	R	>8mg/L
SRR3987123	"573.24405"	MLST.Kp.258	Urine	2013	USA	R	>8mg/L
SRR3987124	"573.24406"	MLST.Kp.258	Urine	2013	USA	R	>8mg/L
SRR3987125	"573.24407"	MLST.Kp.258	Urine	2013	USA	R	>8mg/L
SRR3987126	"573.24408"	MLST.Kp.15	Urine	2013	USA	R	>8mg/L
SRR3987127	"573.24410"	MLST.Kp.258	Urine	2013	USA	R	>8mg/L
SRR3987128	"573.24411"	MLST.Kp.147	Urine	2013	USA	R	>8mg/L
SRR3987129	"573.24412"	MLST.Kp.258	Urine	2013	USA	R	>8mg/L
SRR3987135	"573.24413"	MLST.Kp.258	Urine	2013	USA	R	>=4mg/L
SRR3996236	"573.24414"	MLST.Kp.258	Urine	2013	USA	R	>8mg/L
SRR3996238	"573.24415"	MLST.Kp.258	Urine	2013	USA	R	>8mg/L
SRR3996239	"573.24417"	MLST.Kp.258	Urine	2013	USA	R	>=4mg/L
SRR3996240	"573.24418"	MLST.Kp.258	Urine	2013	USA	R	>=4mg/L
SRR3996241	"573.24419"	MLST.Kp.15	Urine	2013	USA	R	>8mg/L
SRR3996242	"573.24420"	MLST.Kp.340	Urine	2013	USA	R	>8mg/L
SRR3996245	"573.24421"	MLST.Kp.258	Urine	2013	USA	R	>8mg/L
SRR3996246	"573.24422"	MLST.Kp.258	Urine	2013	USA	R	>8mg/L
SRR3996248	"573.24423"	MLST.Kp.258	Urine	2013	USA	R	>8mg/L
SRR3996250	"573.24424"	MLST.Kp.258	Blood_whole	2013	USA	R	>8mg/L
SRR3996251	"573.24425"	MLST.Kp.258	Urine	2013	USA	R	>8mg/L
SRR3996252	"573.24426"	MLST.Kp.1213	Urine	2013	USA	R	>8mg/L
SRR3996253	"573.24427"	MLST.Kp.258	Urine	2013	USA	R	>8mg/L
SRR3996254	"573.24428"	MLST.Kp.418	Urine	2013	USA	R	>8mg/L
SRR3996258	"573.24369"	MLST.Kp.580	URINE	2013	USA	S	<=1mg/L
SRR3996260	"573.24433"	MLST.Kp.258	URINE	2013	USA	R	>8mg/L
SRR3996261	"573.24434"	MLST.Kp.258	URINE	2013	USA	R	>8mg/L
SRR3996262	"573.24388"	MLST.Kp.16	URINE	2013	USA	S	<0.12mg/L
SRR4017811	"573.24430"	MLST.Kp.258	Urine	2013	USA	R	>8mg/L
SRR4017813	"573.24431"	NA	Urine	2013	USA	R	>=4mg/L
SRR4017826	"573.24444"	MLST.Kp.307	Fluid_Synovial	2013	USA	R	>8mg/L
SRR4017827	"573.24435"	MLST.Kp.258	Blood	2013	USA	R	>8mg/L
SRR4017828	"573.24436"	MLST.Kp.258	Urine	2013	USA	R	>8mg/L
SRR4017829	"573.24437"	MLST.Kp.258	Urine	2013	USA	R	>8mg/L
SRR4017830	"573.24438"	MLST.Kp.258	Urine	2013	USA	R	>8mg/L
SRR4017831	"573.24440"	NA	Urine	2013	USA	R	>8mg/L
SRR4017833	"573.24441"	MLST.Kp.1737	Urine	2013	USA	R	>8mg/L
SRR4017834	"573.24443"	MLST.Kp.258	Urine	2013	USA	R	>=4mg/L
SRR4017835	"573.24445"	MLST.Kp.258	Urine	2013	USA	R	>8mg/L
SRR4017836	"573.24347"	MLST.Kp.418	Urine	2014	USA	R	>8mg/L
SRR4017837	"573.24348"	MLST.Kp.485	Urine	2014	USA	R	>8mg/L
SRR4017840	"573.24370"	MLST.Kp.258	Urine	2014	USA	R	>8mg/L
SRR4017842	"573.24447"	MLST.Kp.258	Urine	2014	USA	R	>8mg/L
SRR4017843	"573.24339"	MLST.Kp.11	Urine	2014	USA	R	>8mg/L
SRR4017844	"573.24340"	MLST.Kp.258	Urine	2014	USA	R	>8mg/L
SRR4017846	"573.24383"	MLST.Kp.258	Urine	2014	USA	S	<0.12mg/L
SRR4017847	"573.24341"	MLST.Kp.258	Urine	2014	USA	R	>8mg/L
SRR4017848	"573.24343"	MLST.Kp.258	Urine	2014	USA	R	>8mg/L
SRR4017849	"573.24342"	NA	Blood	2014	USA	R	>=4mg/L
SRR4017850	"573.24346"	MLST.Kp.258	Blood	2014	USA	R	>8mg/L
SRR4017851	"573.24344"	MLST.Kp.258	Urine	2014	USA	R	>8mg/L
SRR4017852	"573.24345"	MLST.Kp.258	Urine	2014	USA	R	>8mg/L
SRR4017856	"573.24350"	MLST.Kp.258	Urine	2014	USA	R	>8mg/L
SRR4017885	"573.24450"	MLST.Kp.258	Urine	2014	USA	R	>8mg/L
SRR4017887	"573.24384"	NA	Urine	2014	USA	S	<0.12mg/L
SRR4017890	"573.24451"	MLST.Kp.258	Blood	2014	USA	R	>8mg/L
SRR4017892	"573.24452"	MLST.Kp.258	Urine	2014	USA	R	>8mg/L
SRR4017893	"573.24453"	MLST.Kp.258	Urine	2014	USA	R	>8mg/L
SRR4017894	"573.24454"	MLST.Kp.258	Blood	2014	USA	R	>8mg/L
SRR4017895	"573.24455"	MLST.Kp.258	Urine	2014	USA	R	>8mg/L
SRR4017897	"573.24449"	MLST.Kp.1966	Urine	2014	USA	R	>8mg/L
SRR4017898	"573.24326"	MLST.Kp.258	Blood	2014	USA	R	>8mg/L
SRR4017902	"573.24327"	MLST.Kp.258	Urine	2014	USA	R	>8mg/L
SRR4017906	"573.24448"	MLST.Kp.258	Urine	2014	USA	R	>=4mg/L
SRR4017915	"573.24354"	MLST.Kp.34	Blood	2014	USA	R	>=4mg/L
SRR4017916	"573.24352"	NA	Urine	2014	USA	R	>8mg/L
SRR4017918	"573.24328"	MLST.Kp.340	Urine	2014	USA	R	>8mg/L
SRR4017919	"573.24329"	MLST.Kp.340	Urine	2014	USA	R	>=4mg/L
SRR4017921	"573.24331"	MLST.Kp.258	Urine	2014	USA	R	>8mg/L
SRR4017922	"573.24332"	MLST.Kp.307	Urine	2014	USA	R	>=4mg/L
SRR4017923	"573.24380"	MLST.Kp.258	Urine	2014	USA	S	<0.12mg/L
SRR4017924	"573.24333"	MLST.Kp.258	Urine	2014	USA	R	>8mg/L
SRR4017925	"573.24334"	MLST.Kp.1178	Blood	2014	USA	R	>=4mg/L
SRR4017927	"573.24335"	MLST.Kp.258	Urine	2014	USA	R	>8mg/L
SRR4017928	"573.24336"	MLST.Kp.258	Urine	2014	USA	R	>8mg/L
SRR4017929	"573.24337"	NA	Urine	2014	USA	S	<0.5mg/L
SRR4019406	"573.24266"	MLST.Kp.873	urine	2016	USA	S	<=0.25mg/L
SRR4035114	"573.24381"	NA	Urine	2014	USA	S	<0.12mg/L
SRR4035115	"573.24338"	MLST.Kp.340	Urine	2014	USA	R	>8mg/L
SRR4035116	"573.24355"	MLST.Kp.258	Urine	2014	USA	R	>8mg/L
SRR4035118	"573.24356"	MLST.Kp.258	Urine	2014	USA	R	>8mg/L
SRR4035123	"573.24357"	MLST.Kp.258	Urine	2014	USA	R	>8mg/L
SRR4035124	"573.24366"	MLST.Kp.258	Urine	2014	USA	R	>8mg/L
SRR4035125	"573.24374"	MLST.Kp.258	Urine	2014	USA	R	>8mg/L
SRR4035126	"573.24367"	MLST.Kp.258	Urine	2014	USA	R	>8mg/L
SRR4065637	"573.24390"	MLST.Kp.258	Urine	2014	USA	R	>8mg/L
SRR4065638	"573.24392"	MLST.Kp.15	Blood	2014	USA	R	>8mg/L
SRR4065639	"573.24391"	MLST.Kp.340	Blood	2014	USA	R	>8mg/L
SRR4065640	"573.24394"	MLST.Kp.15	Urine	2014	USA	R	>8mg/L
SRR4065641	"573.24395"	MLST.Kp.252	Fluid_Ascitic	2014	USA	R	>=4mg/L
SRR4065642	"573.24396"	MLST.Kp.11	Urine	2014	USA	R	>8mg/L
SRR4065644	"573.24397"	MLST.Kp.14	Urine	2014	USA	R	>=4mg/L
SRR4065646	"573.24398"	MLST.Kp.258	Urine	2014	USA	R	>8mg/L
SRR4065647	"573.24399"	MLST.Kp.258	Urine	2014	USA	R	>8mg/L
SRR4065652	"573.24375"	MLST.Kp.258	Urine	2014	USA	R	>8mg/L
SRR4065653	"573.24359"	MLST.Kp.258	Urine	2014	USA	R	>8mg/L
SRR4065663	"573.24368"	MLST.Kp.258	Urine	2014	USA	R	>8mg/L
SRR4065664	"573.24400"	MLST.Kp.309	Urine	2014	USA	S	<0.12mg/L
SRR4065668	"573.24373"	MLST.Kp.147	Urine	2014	USA	R	>8mg/L
SRR4065669	"573.24402"	MLST.Kp.147	Urine	2014	USA	R	>8mg/L
SRR4065678	"573.24351"	MLST.Kp.16	Urine	2014	USA	R	>8mg/L
SRR4065679	"573.24353"	MLST.Kp.834	Urine	2014	USA	R	>8mg/L
SRR4065680	"573.24360"	MLST.Kp.258	Urine	2014	USA	R	>8mg/L
SRR4065689	"573.24361"	NA	Blood	2014	USA	R	>=4mg/L
SRR4065699	"573.24364"	MLST.Kp.258	Urine	2014	USA	R	>8mg/L
SRR4065700	"573.24365"	MLST.Kp.340	Urine	2014	USA	R	>8mg/L
SRR4065702	"573.24372"	MLST.Kp.258	Urine	2014	USA	R	>8mg/L
SRR4245474	"573.24259"	MLST.Kp.38	bile	2016	USA	S	<=0.25mg/L
SRR4294843	"573.24270"	MLST.Kp.38	urine	2016	USA	S	<=0.25mg/L
SRR4294848	"573.24268"	MLST.Kp.17	sputum	2016	USA	S	<=0.25mg/L
SRR5082444	"573.46073"	MLST.Kp.323	NA	NA	Australia	S	NA
SRR5082446	"573.15595"	MLST.Kp.323	rectal swab	NA	Australia	S	NA
SRR5082454	"573.15602"	MLST.Kp.323	bronchial alveolar lavage	NA	Australia	R	NA
SRR5082456	"573.15329"	MLST.Kp.340	rectal swab	2013	Australia	R	NA
SRR5082463	"573.15610"	MLST.Kp.323	sputum	NA	Australia	S	NA
SRR5082464	"573.46115"	MLST.Kp.29	NA	NA	Australia	S	NA
SRR5082466	"573.46071"	MLST.Kp.323	NA	NA	Australia	R	NA
SRR5082467	"573.46072"	MLST.Kp.323	NA	NA	Australia	R	NA
SRR5082474	"573.46075"	MLST.Kp.323	NA	NA	Australia	R	NA
SRR5082487	"573.15626"	MLST.Kp.323	rectal swab	NA	Australia	R	NA
SRR5120227	"573.24275"	MLST.Kp.37	urine	2016	USA	S	<=0.25mg/L
SRR5120229	"573.24273"	NA	bile	2016	USA	S	<=0.25mg/L
SRR5237403	"573.24284"	MLST.Kp.323	urine	2016	USA	S	<=0.25mg/L
SRR5341976	"573.24289"	MLST.Kp.307	urine	2016	USA	R	==8mg/L
SRR5341977	"573.24288"	MLST.Kp.307	urine	2016	USA	R	==8mg/L
SRR5341978	"573.24287"	MLST.Kp.20	sputum	2016	USA	S	<=0.25mg/L
SRR5385399	"573.14297"	MLST.Kp.1444	URINE	2013	USA	S	<=1mg/L
SRR5385400	"573.14296"	MLST.Kp.307	WOUND	2013	USA	R	>8mg/L
SRR5385401	"573.14295"	MLST.Kp.13	FLUID	2013	USA	S	<=1mg/L
SRR5385402	"573.14294"	MLST.Kp.15	URINE	2013	USA	R	>8mg/L
SRR5385404	"573.14293"	MLST.Kp.258	DRAIN	2013	USA	S	<=1mg/L
SRR5385405	"573.14292"	MLST.Kp.307	RESPIRATORY	2013	USA	R	>8mg/L
SRR5385407	"573.14291"	MLST.Kp.307	BLOOD	2013	USA	S	<=1mg/L
SRR5385408	"573.14290"	MLST.Kp.307	URINE	2013	USA	R	>8mg/L
SRR5385409	"573.14289"	MLST.Kp.258	WOUND	2013	USA	S	<=1mg/L
SRR5385410	"573.14288"	MLST.Kp.258	RESPIRATORY	2013	USA	S	<=1mg/L
SRR5385411	"573.14287"	NA	URINE	2013	USA	S	<=1mg/L
SRR5385412	"573.14286"	MLST.Kp.307	RESPIRATORY	2013	USA	R	4mg/L
SRR5385413	"573.14285"	MLST.Kp.307	BLOOD	2013	USA	S	<=1mg/L
SRR5385414	"573.14284"	MLST.Kp.307	ULCER	2013	USA	R	>8mg/L
SRR5385415	"573.14283"	MLST.Kp.258	BLOOD	2013	USA	S	<=1mg/L
SRR5385416	"573.14282"	MLST.Kp.258	RESPIRATORY	2013	USA	S	<=1mg/L
SRR5385417	"573.14281"	NA	URINE	2013	USA	R	>8mg/L
SRR5385418	"573.14280"	MLST.Kp.258	URINE	2013	USA	R	4mg/L
SRR5385419	"573.14279"	MLST.Kp.15	URINE	2013	USA	S	<=1mg/L
SRR5385420	"573.14278"	MLST.Kp.307	URINE	2013	USA	S	<=1mg/L
SRR5385421	"573.14277"	NA	URINE	2013	USA	S	<=1mg/L
SRR5385422	"573.14276"	MLST.Kp.462	URINE	2013	USA	R	>8mg/L
SRR5385424	"573.14275"	NA	URINE	2013	USA	S	<=1mg/L
SRR5385425	"573.14274"	NA	URINE	2013	USA	S	<=1mg/L
SRR5385426	"573.14273"	MLST.Kp.307	URINE	2013	USA	S	<=1mg/L
SRR5385428	"573.14272"	MLST.Kp.273	URINE	2013	USA	S	<=1mg/L
SRR5385429	"573.14271"	MLST.Kp.13	URINE	2013	USA	S	<=1mg/L
SRR5385430	"573.14270"	MLST.Kp.307	RESPIRATORY	2012	USA	S	<=1mg/L
SRR5385431	"573.14269"	MLST.Kp.258	URINE	2013	USA	R	4mg/L
SRR5385432	"573.14268"	MLST.Kp.307	URINE	2012	USA	R	>8mg/L
SRR5385433	"573.14267"	MLST.Kp.147	RESPIRATORY	2012	USA	S	<=1mg/L
SRR5385434	"573.14266"	MLST.Kp.258	RESPIRATORY	2012	USA	R	>8mg/L
SRR5385435	"573.14265"	MLST.Kp.15	RESPIRATORY	2012	USA	S	<=1mg/L
SRR5385436	"573.14264"	MLST.Kp.307	ULCER	2012	USA	R	>8mg/L
SRR5385437	"573.14263"	NA	URINE	2012	USA	R	8mg/L
SRR5385440	"573.14261"	NA	URINE	2012	USA	S	<=1mg/L
SRR5385441	"573.14260"	NA	RESPIRATORY	2012	USA	R	8mg/L
SRR5385442	"573.14259"	MLST.Kp.16	BLOOD	2012	USA	S	<=1mg/L
SRR5385443	"573.14258"	MLST.Kp.16	URINE	2012	USA	S	<=1mg/L
SRR5385444	"573.14257"	MLST.Kp.16	BLOOD	2012	USA	S	<=1mg/L
SRR5385446	"573.14255"	MLST.Kp.258	RESPIRATORY	2012	USA	R	8mg/L
SRR5385447	"573.14254"	MLST.Kp.258	RESPIRATORY	2012	USA	R	4mg/L
SRR5385448	"573.14253"	MLST.Kp.307	BLOOD	2012	USA	S	<=1mg/L
SRR5385449	"573.14252"	MLST.Kp.307	URINE	2012	USA	R	>8mg/L
SRR5385450	"573.14251"	MLST.Kp.258	URINE	2012	USA	R	>8mg/L
SRR5385451	"573.14250"	NA	DRAIN	2012	USA	R	8mg/L
SRR5385452	"573.14249"	NA	RESPIRATORY	2012	USA	S	<=1mg/L
SRR5385453	"573.14248"	MLST.Kp.307	URINE	2012	USA	S	<=1mg/L
SRR5385454	"573.14247"	MLST.Kp.307	URINE	2012	USA	R	>8mg/L
SRR5385455	"573.14246"	NA	URINE	2012	USA	R	>8mg/L
SRR5385456	"573.14245"	MLST.Kp.392	RESPIRATORY	2012	USA	S	<=1mg/L
SRR5385457	"573.14244"	MLST.Kp.307	URINE	2012	USA	S	<=1mg/L
SRR5385458	"573.14243"	MLST.Kp.258	URINE	2012	USA	R	>8mg/L
SRR5385459	"573.14242"	MLST.Kp.258	URINE	2012	USA	R	>8mg/L
SRR5385460	"573.14241"	MLST.Kp.258	URINE	2012	USA	S	<=1mg/L
SRR5385461	"573.14240"	MLST.Kp.258	WOUND	2012	USA	R	>8mg/L
SRR5385462	"573.14239"	MLST.Kp.258	ASPIRATE	2012	USA	R	>8mg/L
SRR5385463	"573.14238"	MLST.Kp.307	WOUND	2012	USA	R	>8mg/L
SRR5385464	"573.14237"	MLST.Kp.1602	URINE	2012	USA	S	<=1mg/L
SRR5385465	"573.14236"	MLST.Kp.307	URINE	2012	USA	R	>8mg/L
SRR5385466	"573.14235"	MLST.Kp.15	RESPIRATORY	2012	USA	S	<=1mg/L
SRR5385467	"573.14234"	NA	URINE	2012	USA	R	>8mg/L
SRR5385469	"573.14233"	MLST.Kp.258	RESPIRATORY	2012	USA	S	<=1mg/L
SRR5385470	"573.14232"	MLST.Kp.307	URINE	2012	USA	S	<=1mg/L
SRR5385471	"573.14231"	NA	WOUND	2012	USA	R	>8mg/L
SRR5385472	"573.14230"	MLST.Kp.258	URINE	2012	USA	S	<=1mg/L
SRR5385473	"573.14229"	MLST.Kp.17	URINE	2012	USA	S	<=1mg/L
SRR5385475	"573.14228"	MLST.Kp.258	URINE	2012	USA	R	4mg/L
SRR5385476	"573.14227"	NA	URINE	2012	USA	S	<=1mg/L
SRR5385478	"573.14225"	NA	ULCER	2012	USA	R	>8mg/L
SRR5385480	"573.14224"	MLST.Kp.258	URINE	2012	USA	S	<=1mg/L
SRR5385481	"573.14223"	NA	RESPIRATORY	2012	USA	R	>8mg/L
SRR5385482	"573.14222"	NA	ABSCESS	2012	USA	R	>8mg/L
SRR5385483	"573.14221"	MLST.Kp.42	URINE	2012	USA	S	<=1mg/L
SRR5385485	"573.14220"	MLST.Kp.307	URINE	2012	USA	R	>8mg/L
SRR5385486	"573.14219"	MLST.Kp.405	DRAIN	2012	USA	S	<=1mg/L
SRR5385487	"573.14218"	MLST.Kp.258	TISSUE	2012	USA	S	<=1mg/L
SRR5385488	"573.14217"	MLST.Kp.307	URINE	2012	USA	R	4mg/L
SRR5385489	"573.14216"	MLST.Kp.258	TISSUE	2012	USA	S	<=1mg/L
SRR5385490	"573.14215"	MLST.Kp.307	RESPIRATORY	2012	USA	S	<=1mg/L
SRR5385492	"573.14214"	MLST.Kp.14	respiratory	2012	USA	R	>8mg/L
SRR5385493	"573.14213"	MLST.Kp.258	WOUND	2012	USA	S	<=1mg/L
SRR5385494	"573.14212"	MLST.Kp.307	URINE	2012	USA	R	4mg/L
SRR5385495	"573.14211"	MLST.Kp.16	URINE	2012	USA	S	<=1mg/L
SRR5385496	"573.14210"	MLST.Kp.307	RESPIRATORY	2012	USA	S	<=1mg/L
SRR5385497	"573.14209"	MLST.Kp.307	ABSCESS	2012	USA	S	<=1mg/L
SRR5385498	"573.14208"	MLST.Kp.16	WOUND	2012	USA	S	<=1mg/L
SRR5385499	"573.14207"	MLST.Kp.307	RESPIRATORY	2012	USA	S	<=1mg/L
SRR5385500	"573.14206"	MLST.Kp.258	WOUND	2012	USA	R	>8mg/L
SRR5385502	"573.14205"	MLST.Kp.20	URINE	2012	USA	S	<=1mg/L
SRR5385503	"573.14204"	MLST.Kp.307	BLOOD	2012	USA	R	>8mg/L
SRR5385504	"573.14203"	MLST.Kp.16	WOUND	2012	USA	S	<=1mg/L
SRR5385505	"573.14202"	MLST.Kp.307	URINE	2012	USA	S	<=1mg/L
SRR5385506	"573.14201"	MLST.Kp.1777	URINE	2012	USA	S	<=1mg/L
SRR5385507	"573.14200"	MLST.Kp.258	RESPIRATORY	2012	USA	R	>8mg/L
SRR5385508	"573.14199"	MLST.Kp.405	DRAIN	2012	USA	S	<=1mg/L
SRR5385509	"573.14198"	MLST.Kp.20	RESPIRATORY	2012	USA	S	<=1mg/L
SRR5385510	"573.14197"	MLST.Kp.307	WOUND	2012	USA	R	>8mg/L
SRR5385511	"573.14196"	MLST.Kp.307	RESPIRATORY	2012	USA	S	<=1mg/L
SRR5385512	"573.14195"	MLST.Kp.307	WOUND	2012	USA	S	<=1mg/L
SRR5385513	"573.14194"	MLST.Kp.16	RESPIRATORY	2012	USA	S	<=1mg/L
SRR5385514	"573.14193"	MLST.Kp.258	RESPIRATORY	2012	USA	S	<=1mg/L
SRR5385515	"573.14192"	MLST.Kp.307	URINE	2012	USA	S	<=1mg/L
SRR5385516	"573.14191"	MLST.Kp.15	RESPIRATORY	2012	USA	S	<=1mg/L
SRR5385517	"573.14190"	MLST.Kp.16	SITE	2012	USA	S	<=1mg/L
SRR5385518	"573.14189"	MLST.Kp.15	RESPIRATORY	2012	USA	S	<=1mg/L
SRR5385519	"573.14188"	MLST.Kp.307	URINE	2012	USA	S	<=1mg/L
SRR5385521	"573.14186"	MLST.Kp.307	URINE	2012	USA	R	4mg/L
SRR5385522	"573.14185"	MLST.Kp.258	URINE	2012	USA	R	8mg/L
SRR5385523	"573.14184"	MLST.Kp.258	ABSCESS	2012	USA	R	>8mg/L
SRR5385524	"573.14183"	MLST.Kp.258	URINE	2012	USA	R	>8mg/L
SRR5385525	"573.14182"	MLST.Kp.258	TISSUE	2012	USA	S	<=1mg/L
SRR5385526	"573.14181"	MLST.Kp.258	RESPIRATORY	2012	USA	R	>8mg/L
SRR5385527	"573.14180"	MLST.Kp.42	WOUND	2012	USA	S	<=1mg/L
SRR5385528	"573.14179"	MLST.Kp.307	URINE	2012	USA	R	8mg/L
SRR5385529	"573.14178"	MLST.Kp.258	RESPIRATORY	2012	USA	S	<=1mg/L
SRR5385530	"573.14177"	MLST.Kp.258	BLOOD	2012	USA	S	<=1mg/L
SRR5385532	"573.14176"	MLST.Kp.307	RESPIRATORY	2012	USA	S	<=1mg/L
SRR5385533	"573.14175"	MLST.Kp.258	RESPIRATORY	2012	USA	S	<=1mg/L
SRR5385534	"573.14174"	MLST.Kp.307	RESPIRATORY	2012	USA	S	<=1mg/L
SRR5385535	"573.14173"	MLST.Kp.258	RESPIRATORY	2012	USA	S	<=1mg/L
SRR5385536	"573.14172"	MLST.Kp.307	WOUND	2012	USA	S	<=1mg/L
SRR5385537	"573.14171"	MLST.Kp.14	RESPIRATORY	2012	USA	S	<=1mg/L
SRR5385538	"573.14170"	NA	BLOOD	2012	USA	S	<=1mg/L
SRR5385621	"573.13215"	MLST.Kp.307	RESPIRATORY	2014	USA	R	>8mg/L
SRR5385622	"573.13214"	MLST.Kp.307	BLOOD	2014	USA	R	>8mg/L
SRR5385623	"573.13213"	MLST.Kp.307	BLOOD	2014	USA	R	>8mg/L
SRR5385624	"573.13212"	MLST.Kp.307	RESPIRATORY	2014	USA	R	>8mg/L
SRR5385625	"573.13211"	MLST.Kp.258	RESPIRATORY	2014	USA	R	>8mg/L
SRR5385626	"573.13210"	MLST.Kp.258	RESPIRATORY	2014	USA	R	>8mg/L
SRR5385627	"573.13209"	MLST.Kp.307	URINE	2014	USA	S	<=1mg/L
SRR5385628	"573.13208"	MLST.Kp.258	URINE	2014	USA	R	4mg/L
SRR5385629	"573.13207"	MLST.Kp.258	RESPIRATORY	2014	USA	R	8mg/L
SRR5385630	"573.13206"	MLST.Kp.258	BLOOD	2014	USA	R	4mg/L
SRR5385631	"573.13205"	MLST.Kp.258	RESPIRATORY	2014	USA	R	4mg/L
SRR5385632	"573.13204"	MLST.Kp.405	URINE	2014	USA	S	<=1mg/L
SRR5385633	"573.13203"	MLST.Kp.1427	BLOOD	2014	USA	S	<=1mg/L
SRR5385634	"573.13202"	NA	URINE	2014	USA	R	4mg/L
SRR5385635	"573.13201"	MLST.Kp.258	WOUND	2014	USA	R	8mg/L
SRR5385636	"573.13200"	MLST.Kp.307	URINE	2014	USA	S	<=1mg/L
SRR5385637	"573.13199"	MLST.Kp.42	BLOOD	2014	USA	S	<=1mg/L
SRR5385638	"573.13198"	MLST.Kp.42	RESPIRATORY	2014	USA	S	<=1mg/L
SRR5385639	"573.13197"	MLST.Kp.16	URINE	2014	USA	S	<=1mg/L
SRR5385640	"573.13196"	MLST.Kp.307	URINE	2014	USA	S	<=1mg/L
SRR5385641	"573.13195"	MLST.Kp.307	URINE	2014	USA	R	>8mg/L
SRR5385642	"573.13194"	MLST.Kp.307	URINE	2014	USA	S	<=1mg/L
SRR5385643	"573.13193"	MLST.Kp.258	URINE	2014	USA	R	8mg/L
SRR5385645	"573.13192"	MLST.Kp.307	BLOOD	2014	USA	S	<=1mg/L
SRR5385646	"573.13191"	MLST.Kp.258	BLOOD	2014	USA	R	>8mg/L
SRR5385647	"573.13190"	MLST.Kp.258	RESPIRATORY	2014	USA	R	8mg/L
SRR5385648	"573.13189"	MLST.Kp.258	RESPIRATORY	2014	USA	R	>8mg/L
SRR5385650	"573.13187"	MLST.Kp.307	URINE	2014	USA	S	<=1mg/L
SRR5385652	"573.13185"	MLST.Kp.307	URINE	2014	USA	S	<=1mg/L
SRR5385654	"573.13183"	NA	URINE	2014	USA	R	4mg/L
SRR5385655	"573.13182"	MLST.Kp.405	URINE	2014	USA	R	>8mg/L
SRR5385656	"573.13181"	MLST.Kp.307	URINE	2014	USA	S	<=1mg/L
SRR5385657	"573.13180"	MLST.Kp.307	RESPIRATORY	2014	USA	S	<=1mg/L
SRR5385658	"573.13179"	MLST.Kp.258	URINE	2014	USA	S	<=1mg/L
SRR5385659	"573.13178"	MLST.Kp.307	URINE	2014	USA	R	>8mg/L
SRR5385661	"573.13176"	MLST.Kp.258	URINE	2014	USA	R	>8mg/L
SRR5385662	"573.13175"	MLST.Kp.258	URINE	2014	USA	R	>8mg/L
SRR5385663	"573.13174"	MLST.Kp.307	RESPIRATORY	2014	USA	R	>8mg/L
SRR5385664	"573.13173"	MLST.Kp.307	URINE	2014	USA	S	<=1mg/L
SRR5385666	"573.13172"	MLST.Kp.307	URINE	2014	USA	R	>8mg/L
SRR5385667	"573.13171"	MLST.Kp.2975	URINE	2014	USA	S	<=1mg/L
SRR5385668	"573.13170"	MLST.Kp.462	BLOOD	2014	USA	S	<=1mg/L
SRR5385669	"573.13169"	MLST.Kp.258	URINE	2014	USA	R	>8mg/L
SRR5385670	"573.13168"	MLST.Kp.462	BLOOD	2014	USA	S	<=1mg/L
SRR5385672	"573.13167"	MLST.Kp.307	WOUND	2014	USA	R	>8mg/L
SRR5385673	"573.13166"	MLST.Kp.462	BLOOD	2014	USA	S	<=1mg/L
SRR5385674	"573.13165"	MLST.Kp.462	WOUND	2014	USA	S	<=1mg/L
SRR5385675	"573.13164"	MLST.Kp.307	URINE	2014	USA	R	>8mg/L
SRR5385676	"573.13163"	MLST.Kp.258	RESPIRATORY	2014	USA	R	>8mg/L
SRR5385677	"573.13162"	MLST.Kp.323	ULCER	2014	USA	R	>8mg/L
SRR5385678	"573.13161"	MLST.Kp.258	RESPIRATORY	2014	USA	R	8mg/L
SRR5385679	"573.13160"	MLST.Kp.307	URINE	2014	USA	R	4mg/L
SRR5385680	"573.13159"	MLST.Kp.307	URINE	2014	USA	S	<=1mg/L
SRR5385681	"573.13158"	MLST.Kp.327	RESPIRATORY	2014	USA	S	<=1mg/L
SRR5385682	"573.13157"	MLST.Kp.258	URINE	2014	USA	S	<=1mg/L
SRR5385684	"573.13156"	MLST.Kp.258	RESPIRATORY	2014	USA	R	8mg/L
SRR5385688	"573.13153"	MLST.Kp.258	BLOOD	2014	USA	R	4mg/L
SRR5385689	"573.13152"	MLST.Kp.307	URINE	2014	USA	S	<=1mg/L
SRR5385690	"573.13151"	MLST.Kp.307	WOUND	2014	USA	S	<=1mg/L
SRR5385691	"573.13150"	MLST.Kp.111	RESPIRATORY	2013	USA	S	<=1mg/L
SRR5385692	"573.13149"	MLST.Kp.16	URINE	2013	USA	S	<=1mg/L
SRR5385693	"573.13148"	MLST.Kp.307	RESPIRATORY	2013	USA	S	<=1mg/L
SRR5385694	"573.13147"	MLST.Kp.13	URINE	2013	USA	S	<=1mg/L
SRR5385695	"573.13146"	MLST.Kp.476	URINE	2013	USA	S	<=1mg/L
SRR5385696	"573.13145"	MLST.Kp.258	RESPIRATORY	2013	USA	R	>8mg/L
SRR5385697	"573.13144"	MLST.Kp.16	URINE	2013	USA	S	<=1mg/L
SRR5385698	"573.13143"	MLST.Kp.37	URINE	2013	USA	R	>8mg/L
SRR5385700	"573.13142"	MLST.Kp.2975	URINE	2013	USA	S	<=1mg/L
SRR5385701	"573.13141"	MLST.Kp.628	RESPIRATORY	2013	USA	S	<=1mg/L
SRR5385703	"573.13140"	MLST.Kp.307	URINE	2013	USA	R	>8mg/L
SRR5385704	"573.13139"	MLST.Kp.307	BLOOD	2013	USA	R	>8mg/L
SRR5385705	"573.13138"	MLST.Kp.258	URINE	2013	USA	R	>8mg/L
SRR5385706	"573.13137"	MLST.Kp.17	RESPIRATORY	2013	USA	S	<=1mg/L
SRR5385707	"573.13136"	MLST.Kp.307	URINE	2013	USA	R	>8mg/L
SRR5385708	"573.13135"	NA	URINE	2013	USA	S	<=1mg/L
SRR5385709	"573.13134"	MLST.Kp.462	URINE	2013	USA	S	<=1mg/L
SRR5385710	"573.13133"	MLST.Kp.476	URINE	2013	USA	S	<=1mg/L
SRR5385711	"573.13132"	MLST.Kp.258	RESPIRATORY	2013	USA	R	>8mg/L
SRR5385712	"573.13131"	MLST.Kp.258	URINE	2013	USA	S	<=1mg/L
SRR5385713	"573.13130"	MLST.Kp.111	RESPIRATORY	2013	USA	S	<=1mg/L
SRR5385714	"573.13129"	MLST.Kp.551	URINE	2013	USA	S	<=1mg/L
SRR5385715	"573.13128"	MLST.Kp.16	URINE	2013	USA	S	<=1mg/L
SRR5385716	"573.13127"	MLST.Kp.258	RESPIRATORY	2013	USA	R	4mg/L
SRR5385717	"573.13126"	MLST.Kp.2975	RESPIRATORY	2013	USA	S	<=1mg/L
SRR5385718	"573.13125"	MLST.Kp.307	URINE	2013	USA	S	<=1mg/L
SRR5385719	"573.13124"	MLST.Kp.2975	BLOOD	2013	USA	S	<=1mg/L
SRR5385720	"573.13123"	MLST.Kp.37	WOUND	2013	USA	S	<=1mg/L
SRR5385721	"573.13122"	MLST.Kp.2975	RESPIRATORY	2013	USA	S	<=1mg/L
SRR5385722	"573.13121"	MLST.Kp.307	URINE	2013	USA	S	<=1mg/L
SRR5385723	"573.13120"	MLST.Kp.307	URINE	2013	USA	S	<=1mg/L
SRR5385724	"573.13119"	MLST.Kp.258	URINE	2013	USA	S	<=1mg/L
SRR5385725	"573.13118"	MLST.Kp.219	URINE	2013	USA	S	<=1mg/L
SRR5385726	"573.13117"	MLST.Kp.37	TISSUE	2013	USA	S	<=1mg/L
SRR5385727	"573.13116"	MLST.Kp.16	BLOOD	2013	USA	S	<=1mg/L
SRR5385728	"573.13115"	MLST.Kp.985	URINE	2013	USA	S	<=1mg/L
SRR5385729	"573.13114"	MLST.Kp.258	URINE	2013	USA	S	<=1mg/L
SRR5385730	"573.13113"	MLST.Kp.307	ULCER	2013	USA	R	>8mg/L
SRR5385731	"573.13112"	MLST.Kp.258	URINE	2013	USA	S	<=1mg/L
SRR5385732	"573.13111"	MLST.Kp.307	BLOOD	2013	USA	S	<=1mg/L
SRR5385733	"573.13110"	MLST.Kp.258	RESPIRATORY	2013	USA	R	8mg/L
SRR5385734	"573.13109"	MLST.Kp.307	BLOOD	2013	USA	R	>8mg/L
SRR5385735	"573.13108"	MLST.Kp.258	URINE	2013	USA	R	>8mg/L
SRR5385736	"573.13107"	MLST.Kp.2975	URINE	2013	USA	S	<=1mg/L
SRR5385737	"573.13106"	MLST.Kp.258	TISSUE	2013	USA	S	<=1mg/L
SRR5385738	"573.13105"	MLST.Kp.258	RESPIRATORY	2013	USA	R	4mg/L
SRR5385739	"573.13104"	MLST.Kp.753	URINE	2013	USA	S	<=1mg/L
SRR5385741	"573.13103"	MLST.Kp.869	URINE	2013	USA	S	<=1mg/L
SRR5385742	"573.13102"	MLST.Kp.869	RESPIRATORY	2013	USA	S	<=1mg/L
SRR5385743	"573.13101"	MLST.Kp.1440	RESPIRATORY	2013	USA	S	<=1mg/L
SRR5385744	"573.13100"	MLST.Kp.418	URINE	2013	USA	S	<=1mg/L
SRR5385745	"573.13099"	MLST.Kp.1440	RESPIRATORY	2013	USA	S	<=1mg/L
SRR5385746	"573.13098"	MLST.Kp.16	URINE	2013	USA	S	<=1mg/L
SRR5385747	"573.13097"	MLST.Kp.307	URINE	2013	USA	R	>8mg/L
SRR5385748	"573.13096"	MLST.Kp.258	URINE	2013	USA	R	>8mg/L
SRR5385749	"573.13095"	MLST.Kp.307	URINE	2013	USA	R	>8mg/L
SRR5385751	"573.13093"	MLST.Kp.16	URINE	2013	USA	S	<=1mg/L
SRR5385755	"573.13092"	MLST.Kp.307	URINE	2013	USA	S	<=1mg/L
SRR5385756	"573.13091"	MLST.Kp.45	RESPIRATORY	2013	USA	S	<=1mg/L
SRR5385757	"573.13090"	MLST.Kp.307	URINE	2013	USA	S	<=1mg/L
SRR5385758	"573.13089"	MLST.Kp.307	URINE	2013	USA	S	<=1mg/L
SRR5385759	"573.13088"	MLST.Kp.258	RESPIRATORY	2013	USA	R	4mg/L
SRR5385760	"573.13087"	MLST.Kp.307	URINE	2013	USA	S	<=1mg/L
SRR5385761	"573.13086"	MLST.Kp.16	BLOOD	2013	USA	S	<=1mg/L
SRR5385762	"573.13085"	MLST.Kp.258	URINE	2013	USA	S	<=1mg/L
SRR5385763	"573.13084"	MLST.Kp.258	URINE	2013	USA	S	<=1mg/L
SRR5385766	"573.13082"	MLST.Kp.307	RESPIRATORY	2013	USA	S	<=1mg/L
SRR5385767	"573.13081"	MLST.Kp.551	URINE	2013	USA	S	<=1mg/L
SRR5385768	"573.13080"	MLST.Kp.280	RESPIRATORY	2013	USA	S	<=1mg/L
SRR5385769	"573.13079"	MLST.Kp.258	RESPIRATORY	2013	USA	R	4mg/L
SRR5385771	"573.13077"	MLST.Kp.307	URINE	2013	USA	S	<=1mg/L
SRR5385773	"573.13076"	MLST.Kp.258	RESPIRATORY	2013	USA	S	<=1mg/L
SRR5385774	"573.13075"	MLST.Kp.307	RESPIRATORY	2013	USA	R	>8mg/L
SRR5385775	"573.13074"	MLST.Kp.628	URINE	2013	USA	S	<=1mg/L
SRR5385776	"573.13073"	MLST.Kp.307	DRAIN	2013	USA	R	>8mg/L
SRR5385777	"573.13071"	MLST.Kp.258	URINE	2013	USA	S	<=1mg/L
SRR5385780	"573.13070"	MLST.Kp.258	URINE	2013	USA	S	<=1mg/L
SRR5385782	"573.13069"	MLST.Kp.258	URINE	2013	USA	S	<=1mg/L
SRR5385783	"573.13068"	MLST.Kp.258	DRAIN	2013	USA	R	>8mg/L
SRR5385784	"573.13067"	MLST.Kp.258	URINE	2013	USA	R	>8mg/L
SRR5385785	"573.13066"	MLST.Kp.258	URINE	2013	USA	S	<=1mg/L
SRR5385786	"573.13065"	MLST.Kp.258	BLOOD	2013	USA	R	8mg/L
SRR5385787	"573.13064"	MLST.Kp.16	URINE	2013	USA	S	<=1mg/L
SRR5385788	"573.13063"	MLST.Kp.307	URINE	2013	USA	R	>8mg/L
SRR5385789	"573.13062"	MLST.Kp.307	RESPIRATORY	2013	USA	R	>8mg/L
SRR5385790	"573.13061"	MLST.Kp.307	URINE	2013	USA	S	<=1mg/L
SRR5385791	"573.13060"	MLST.Kp.307	URINE	2013	USA	S	<=1mg/L
SRR5385792	"573.13059"	MLST.Kp.16	URINE	2013	USA	S	<=1mg/L
SRR5385793	"573.13058"	MLST.Kp.461	ABSCESS	2013	USA	S	<=1mg/L
SRR5385795	"573.13057"	MLST.Kp.2185	URINE	2013	USA	S	<=1mg/L
SRR5385796	"573.13056"	MLST.Kp.261	URINE	2013	USA	S	<=1mg/L
SRR5385797	"573.13055"	MLST.Kp.307	URINE	2013	USA	S	<=1mg/L
SRR5385798	"573.13054"	MLST.Kp.1427	URINE	2013	USA	S	<=1mg/L
SRR5385799	"573.13053"	MLST.Kp.258	RESPIRATORY	2013	USA	R	8mg/L
SRR5385800	"573.13052"	MLST.Kp.258	URINE	2013	USA	R	>8mg/L
SRR5385801	"573.13051"	MLST.Kp.258	URINE	2013	USA	S	<=1mg/L
SRR5385802	"573.13050"	MLST.Kp.17	URINE	2013	USA	S	<=1mg/L
SRR5385803	"573.13049"	MLST.Kp.307	RESPIRATORY	2013	USA	R	>8mg/L
SRR5385804	"573.13048"	MLST.Kp.307	URINE	2013	USA	R	>8mg/L
SRR5385805	"573.13047"	MLST.Kp.348	URINE	2013	USA	S	<=1mg/L
SRR5385806	"573.13046"	MLST.Kp.429	TISSUE	2013	USA	S	<=1mg/L
SRR5385807	"573.13045"	MLST.Kp.258	RESPIRATORY	2013	USA	S	<=1mg/L
SRR5385809	"573.13043"	MLST.Kp.22	URINE	2013	USA	S	<=1mg/L
SRR5385810	"573.13042"	MLST.Kp.258	URINE	2013	USA	R	>8mg/L
SRR5385811	"573.13041"	MLST.Kp.258	PUS	2013	USA	S	<=1mg/L
SRR5385812	"573.13040"	MLST.Kp.307	URINE	2013	USA	S	<=1mg/L
SRR5385813	"573.13039"	MLST.Kp.258	URINE	2013	USA	R	>8mg/L
SRR5385814	"573.13038"	MLST.Kp.280	URINE	2013	USA	S	<=1mg/L
SRR5385815	"573.13037"	MLST.Kp.14	URINE	2013	USA	R	>8mg/L
SRR5385816	"573.13036"	MLST.Kp.280	RESPIRATORY	2013	USA	S	<=1mg/L
SRR5385818	"573.13035"	MLST.Kp.307	URINE	2013	USA	S	<=1mg/L
SRR5385819	"573.13034"	MLST.Kp.258	URINE	2013	USA	R	>8mg/L
SRR5385820	"573.13033"	MLST.Kp.307	WOUND	2013	USA	S	<=1mg/L
SRR5385821	"573.13032"	MLST.Kp.628	URINE	2013	USA	S	<=1mg/L
SRR5385822	"573.13031"	MLST.Kp.280	DRAIN	2013	USA	S	<=1mg/L
SRR5385823	"573.14550"	MLST.Kp.280	URINE	2013	USA	S	<=1mg/L
SRR5385824	"573.14549"	MLST.Kp.307	DRAIN	2013	USA	R	>8mg/L
SRR5385825	"573.14548"	MLST.Kp.307	ULCER	2013	USA	S	<=1mg/L
SRR5385826	"573.14547"	MLST.Kp.258	FLUID	2013	USA	R	>8mg/L
SRR5385829	"573.14546"	MLST.Kp.280	RESPIRATORY	2013	USA	S	<=1mg/L
SRR5385830	"573.14545"	MLST.Kp.258	URINE	2013	USA	R	4mg/L
SRR5385831	"573.14544"	MLST.Kp.280	RESPIRATORY	2013	USA	S	<=1mg/L
SRR5385832	"573.14543"	MLST.Kp.307	URINE	2013	USA	S	<=1mg/L
SRR5385833	"573.14542"	MLST.Kp.258	URINE	2013	USA	R	>8mg/L
SRR5385834	"573.14541"	MLST.Kp.307	URINE	2013	USA	S	<=1mg/L
SRR5385835	"573.14540"	MLST.Kp.258	URINE	2013	USA	R	>8mg/L
SRR5385836	"573.14539"	MLST.Kp.280	URINE	2013	USA	S	<=1mg/L
SRR5385837	"573.14538"	MLST.Kp.16	URINE	2013	USA	S	<=1mg/L
SRR5385838	"573.14537"	MLST.Kp.258	TISSUE	2013	USA	R	8mg/L
SRR5385839	"573.14536"	MLST.Kp.258	URINE	2013	USA	S	<=1mg/L
SRR5385841	"573.14535"	MLST.Kp.307	URINE	2013	USA	S	<=1mg/L
SRR5385842	"573.14534"	MLST.Kp.16	URINE	2013	USA	S	<=1mg/L
SRR5385843	"573.14533"	MLST.Kp.258	RESPIRATORY	2013	USA	S	<=1mg/L
SRR5385846	"573.14532"	MLST.Kp.307	RESPIRATORY	2013	USA	S	<=1mg/L
SRR5385847	"573.14531"	MLST.Kp.258	URINE	2013	USA	S	<=1mg/L
SRR5385848	"573.14530"	MLST.Kp.307	URINE	2013	USA	R	>8mg/L
SRR5385849	"573.14529"	MLST.Kp.16	ABSCESS	2013	USA	S	<=1mg/L
SRR5385851	"573.14528"	MLST.Kp.307	URINE	2013	USA	R	>8mg/L
SRR5385852	"573.14527"	MLST.Kp.25	BLOOD	2013	USA	S	<=1mg/L
SRR5385854	"573.14526"	MLST.Kp.307	URINE	2013	USA	R	>8mg/L
SRR5385855	"573.14525"	MLST.Kp.307	URINE	2013	USA	S	<=1mg/L
SRR5385856	"573.14524"	MLST.Kp.258	RESPIRATORY	2013	USA	S	<=1mg/L
SRR5385857	"573.14523"	MLST.Kp.258	RESPIRATORY	2013	USA	R	>8mg/L
SRR5385858	"573.14522"	MLST.Kp.307	URINE	2013	USA	S	<=1mg/L
SRR5385860	"573.14521"	MLST.Kp.307	RESPIRATORY	2013	USA	R	>8mg/L
SRR5385861	"573.14520"	MLST.Kp.307	URINE	2013	USA	R	>8mg/L
SRR5385862	"573.14518"	MLST.Kp.25	URINE	2013	USA	S	<=1mg/L
SRR5385863	"573.14519"	MLST.Kp.307	URINE	2013	USA	S	<=1mg/L
SRR5385864	"573.14517"	MLST.Kp.307	WOUND	2013	USA	R	>8mg/L
SRR5385865	"573.14516"	MLST.Kp.258	URINE	2013	USA	R	8mg/L
SRR5385866	"573.14515"	MLST.Kp.25	RESPIRATORY	2013	USA	S	<=1mg/L
SRR5385867	"573.14514"	MLST.Kp.25	RESPIRATORY	2013	USA	S	<=1mg/L
SRR5385868	"573.14513"	MLST.Kp.307	URINE	2013	USA	R	>8mg/L
SRR5385869	"573.14512"	MLST.Kp.258	URINE	2013	USA	R	>8mg/L
SRR5385870	"573.14511"	MLST.Kp.16	URINE	2013	USA	S	<=1mg/L
SRR5385871	"573.14510"	MLST.Kp.25	RESPIRATORY	2013	USA	S	<=1mg/L
SRR5385872	"573.14509"	MLST.Kp.258	DRAIN	2013	USA	R	8mg/L
SRR5385873	"573.14508"	MLST.Kp.307	WOUND	2013	USA	S	<=1mg/L
SRR5385874	"573.14507"	MLST.Kp.258	URINE	2013	USA	R	>8mg/L
SRR5385878	"573.14506"	NA	URINE	2013	USA	R	>8mg/L
SRR5385879	"573.14505"	MLST.Kp.45	URINE	2013	USA	S	<=1mg/L
SRR5385880	"573.14504"	MLST.Kp.307	WOUND	2013	USA	S	<=1mg/L
SRR5385882	"573.14503"	MLST.Kp.16	URINE	2013	USA	S	<=1mg/L
SRR5385883	"573.14502"	MLST.Kp.307	RESPIRATORY	2013	USA	R	>8mg/L
SRR5385884	"573.14501"	MLST.Kp.307	RESPIRATORY	2013	USA	R	>8mg/L
SRR5385885	"573.14500"	MLST.Kp.307	URINE	2013	USA	R	>8mg/L
SRR5385886	"573.14499"	MLST.Kp.432	RESPIRATORY	2013	USA	S	<=1mg/L
SRR5385887	"573.14498"	MLST.Kp.258	RESPIRATORY	2013	USA	R	8mg/L
SRR5385888	"573.14497"	MLST.Kp.307	WOUND	2013	USA	R	>8mg/L
SRR5385889	"573.14496"	MLST.Kp.258	RESPIRATORY	2013	USA	S	<=1mg/L
SRR5385890	"573.14495"	MLST.Kp.307	URINE	2013	USA	S	<=1mg/L
SRR5385891	"573.14494"	MLST.Kp.307	URINE	2013	USA	S	<=1mg/L
SRR5385892	"573.14493"	MLST.Kp.26	BILE	2013	USA	S	<=1mg/L
SRR5385894	"573.14492"	MLST.Kp.307	URINE	2013	USA	R	>8mg/L
SRR5385895	"573.14491"	MLST.Kp.258	URINE	2013	USA	S	<=1mg/L
SRR5385896	"573.14490"	MLST.Kp.16	ABSCESS	2013	USA	S	<=1mg/L
SRR5385897	"573.14489"	MLST.Kp.307	URINE	2013	USA	S	<=1mg/L
SRR5385898	"573.14488"	MLST.Kp.307	URINE	2013	USA	S	<=1mg/L
SRR5385899	"573.14487"	MLST.Kp.307	ULCER	2013	USA	S	<=1mg/L
SRR5385900	"573.14486"	MLST.Kp.307	URINE	2013	USA	S	<=1mg/L
SRR5385901	"573.14484"	MLST.Kp.16	URINE	2013	USA	S	<=1mg/L
SRR5385903	"573.14485"	MLST.Kp.258	URINE	2013	USA	R	>8mg/L
SRR5385904	"573.14483"	MLST.Kp.258	URINE	2013	USA	R	>8mg/L
SRR5385905	"573.14482"	MLST.Kp.307	URINE	2013	USA	S	<=1mg/L
SRR5385906	"573.14481"	MLST.Kp.16	URINE	2013	USA	S	<=1mg/L
SRR5385907	"573.14480"	MLST.Kp.258	URINE	2013	USA	R	>8mg/L
SRR5385908	"573.14479"	MLST.Kp.230	URINE	2013	USA	S	<=1mg/L
SRR5385909	"573.14478"	MLST.Kp.307	URINE	2013	USA	S	<=1mg/L
SRR5385910	"573.14477"	MLST.Kp.258	URINE	2013	USA	R	4mg/L
SRR5385914	"573.14475"	MLST.Kp.258	RESPIRATORY	2013	USA	R	>8mg/L
SRR5385915	"573.14474"	MLST.Kp.307	DRAIN	2013	USA	S	<=1mg/L
SRR5385916	"573.14473"	MLST.Kp.307	URINE	2013	USA	S	<=1mg/L
SRR5385917	"573.14472"	MLST.Kp.307	RESPIRATORY	2013	USA	R	>8mg/L
SRR5385918	"573.14471"	MLST.Kp.307	BLOOD	2013	USA	R	>8mg/L
SRR5385919	"573.14470"	MLST.Kp.307	WOUND	2013	USA	S	<=1mg/L
SRR5385920	"573.14469"	MLST.Kp.36	URINE	2013	USA	R	>8mg/L
SRR5385922	"573.14468"	MLST.Kp.16	URINE	2013	USA	S	<=1mg/L
SRR5385923	"573.14467"	MLST.Kp.307	URINE	2013	USA	S	<=1mg/L
SRR5385924	"573.14466"	MLST.Kp.258	URINE	2013	USA	S	<=1mg/L
SRR5385925	"573.14465"	MLST.Kp.258	URINE	2013	USA	R	>8mg/L
SRR5385926	"573.14464"	MLST.Kp.2975	URINE	2013	USA	S	<=1mg/L
SRR5385927	"573.14463"	MLST.Kp.432	RESPIRATORY	2013	USA	S	<=1mg/L
SRR5385928	"573.14462"	MLST.Kp.258	BLOOD	2013	USA	S	<=1mg/L
SRR5385929	"573.14461"	MLST.Kp.16	URINE	2013	USA	S	<=1mg/L
SRR5385930	"573.14460"	MLST.Kp.307	ULCER	2013	USA	R	>8mg/L
SRR5385931	"573.14459"	MLST.Kp.307	URINE	2013	USA	S	<=1mg/L
SRR5385932	"573.14458"	MLST.Kp.307	URINE	2013	USA	S	<=1mg/L
SRR5385933	"573.14457"	MLST.Kp.307	RESPIRATORY	2013	USA	R	>8mg/L
SRR5385935	"573.13700"	MLST.Kp.307	RESPIRATORY	2014	USA	S	<=1mg/L
SRR5385936	"573.13699"	MLST.Kp.258	RESPIRATORY	2014	USA	S	<=1mg/L
SRR5385937	"573.13698"	MLST.Kp.16	URINE	2014	USA	S	<=1mg/L
SRR5385939	"573.13697"	MLST.Kp.147	URINE	2014	USA	S	<=1mg/L
SRR5385940	"573.13696"	MLST.Kp.16	BLOOD	2014	USA	S	<=1mg/L
SRR5385941	"573.13695"	MLST.Kp.16	BLOOD	2014	USA	S	<=1mg/L
SRR5385943	"573.13693"	MLST.Kp.307	TISSUE	2014	USA	R	>8mg/L
SRR5385944	"573.13692"	MLST.Kp.307	URINE	2014	USA	R	>8mg/L
SRR5385945	"573.13691"	MLST.Kp.258	URINE	2014	USA	R	>8mg/L
SRR5385946	"573.13690"	MLST.Kp.258	URINE	2014	USA	S	<=1mg/L
SRR5385947	"573.13689"	MLST.Kp.307	URINE	2014	USA	R	>8mg/L
SRR5385949	"573.13687"	MLST.Kp.307	RESPIRATORY	2014	USA	S	<=1mg/L
SRR5385950	"573.13686"	MLST.Kp.307	URINE	2014	USA	R	6mg/L
SRR5385951	"573.13685"	MLST.Kp.307	URINE	2014	USA	R	>8mg/L
SRR5385952	"573.13681"	MLST.Kp.147	BLOOD	2014	USA	S	<=1mg/L
SRR5385953	"573.13680"	MLST.Kp.258	WOUND	2014	USA	R	8mg/L
SRR5385954	"573.13679"	MLST.Kp.147	BLOOD	2014	USA	S	<=1mg/L
SRR5385955	"573.13678"	MLST.Kp.307	RESPIRATORY	2014	USA	S	<=1mg/L
SRR5385956	"573.13677"	MLST.Kp.895	TISSUE	2014	USA	S	<=1mg/L
SRR5385957	"573.13676"	MLST.Kp.258	BLOOD	2014	USA	R	8mg/L
SRR5385958	"573.13675"	MLST.Kp.280	URINE	2014	USA	S	<=1mg/L
SRR5385959	"573.13674"	MLST.Kp.307	RESPIRATORY	2014	USA	S	<=1mg/L
SRR5385960	"573.13672"	MLST.Kp.1440	RESPIRATORY	2014	USA	S	<=1mg/L
SRR5385962	"573.13671"	MLST.Kp.187	URINE	2014	USA	S	<=1mg/L
SRR5385963	"573.13670"	MLST.Kp.258	WOUND	2014	USA	R	8mg/L
SRR5385964	"573.13669"	MLST.Kp.628	BLOOD	2014	USA	S	<=1mg/L
SRR5385965	"573.13668"	MLST.Kp.147	URINE	2014	USA	S	<=1mg/L
SRR5385966	"573.13667"	MLST.Kp.16	BLOOD	2014	USA	S	<=1mg/L
SRR5385967	"573.13666"	MLST.Kp.307	URINE	2014	USA	R	>8mg/L
SRR5385968	"573.13665"	MLST.Kp.258	RESPIRATORY	2014	USA	S	<=1mg/L
SRR5385969	"573.13663"	MLST.Kp.234	URINE	2014	USA	S	<=1mg/L
SRR5385970	"573.13662"	MLST.Kp.36	URINE	2014	USA	S	<=1mg/L
SRR5385971	"573.13661"	MLST.Kp.307	URINE	2014	USA	R	8mg/L
SRR5385972	"573.13660"	MLST.Kp.1440	BLOOD	2014	USA	S	<=1mg/L
SRR5385974	"573.13659"	MLST.Kp.307	URINE	2014	USA	S	<=1mg/L
SRR5385975	"573.13658"	MLST.Kp.307	BLOOD	2014	USA	R	>8mg/L
SRR5385976	"573.13657"	MLST.Kp.307	URINE	2014	USA	R	>8mg/L
SRR5385977	"573.13656"	NA	BLOOD	2014	USA	S	<=1mg/L
SRR5385978	"573.13655"	MLST.Kp.258	URINE	2014	USA	R	4mg/L
SRR5385979	"573.13654"	MLST.Kp.15	RESPIRATORY	2014	USA	S	<=1mg/L
SRR5385980	"573.13653"	MLST.Kp.258	URINE	2014	USA	S	<=1mg/L
SRR5385981	"573.13652"	MLST.Kp.307	RESPIRATORY	2014	USA	S	<=1mg/L
SRR5385982	"573.13651"	MLST.Kp.461	WOUND	2014	USA	R	4mg/L
SRR5385983	"573.13650"	MLST.Kp.307	RESPIRATORY	2014	USA	S	<=1mg/L
SRR5385984	"573.13649"	MLST.Kp.1456	URINE	2014	USA	S	<=1mg/L
SRR5385985	"573.13648"	MLST.Kp.258	URINE	2014	USA	S	<=1mg/L
SRR5385986	"573.13647"	MLST.Kp.1456	URINE	2014	USA	S	<=1mg/L
SRR5385987	"573.13646"	MLST.Kp.307	URINE	2014	USA	R	>8mg/L
SRR5385988	"573.13645"	MLST.Kp.307	URINE	2014	USA	R	>8mg/L
SRR5385989	"573.13644"	MLST.Kp.307	URINE	2014	USA	S	<=1mg/L
SRR5385990	"573.13643"	MLST.Kp.307	RESPIRATORY	2014	USA	S	<=1mg/L
SRR5385991	"573.13642"	MLST.Kp.234	RESPIRATORY	2014	USA	S	<=1mg/L
SRR5385992	"573.13641"	MLST.Kp.895	TISSUE	2014	USA	S	<=1mg/L
SRR5385993	"573.13640"	MLST.Kp.307	URINE	2014	USA	R	>8mg/L
SRR5385994	"573.13639"	MLST.Kp.461	RESPIRATORY	2014	USA	S	<=1mg/L
SRR5385995	"573.13638"	MLST.Kp.307	BLOOD	2014	USA	S	<=1mg/L
SRR5385996	"573.13637"	MLST.Kp.45	URINE	2014	USA	S	<=1mg/L
SRR5385998	"573.13636"	MLST.Kp.15	RESPIRATORY	2014	USA	S	<=1mg/L
SRR5385999	"573.13635"	MLST.Kp.258	URINE	2014	USA	S	<=1mg/L
SRR5386000	"573.13634"	MLST.Kp.258	RESPIRATORY	2014	USA	R	>8mg/L
SRR5386001	"573.13633"	MLST.Kp.280	URINE	2014	USA	S	<=1mg/L
SRR5386002	"573.13631"	MLST.Kp.16	URINE	2014	USA	S	<=1mg/L
SRR5386003	"573.13630"	MLST.Kp.2570	RESPIRATORY	2014	USA	S	<=1mg/L
SRR5386004	"573.13629"	MLST.Kp.258	RESPIRATORY	2014	USA	S	<=1mg/L
SRR5386005	"573.13628"	MLST.Kp.15	URINE	2014	USA	S	<=1mg/L
SRR5386006	"573.13627"	MLST.Kp.234	RESPIRATORY	2014	USA	S	<=1mg/L
SRR5386025	"573.13626"	MLST.Kp.307	PUS	2014	USA	R	>8mg/L
SRR5386026	"573.13625"	MLST.Kp.16	URINE	2014	USA	S	<=1mg/L
SRR5386027	"573.13624"	MLST.Kp.307	RESPIRATORY	2014	USA	S	<=1mg/L
SRR5386028	"573.13623"	MLST.Kp.13	URINE	2014	USA	R	12mg/L
SRR5386030	"573.13621"	MLST.Kp.307	URINE	2014	USA	S	<=1mg/L
SRR5386031	"573.13620"	MLST.Kp.307	URINE	2014	USA	S	<=1mg/L
SRR5386032	"573.13619"	MLST.Kp.307	URINE	2014	USA	R	4mg/L
SRR5386033	"573.13618"	MLST.Kp.1887	RESPIRATORY	2014	USA	S	<=1mg/L
SRR5386034	"573.13617"	MLST.Kp.258	URINE	2014	USA	R	>8mg/L
SRR5386035	"573.13616"	MLST.Kp.258	URINE	2014	USA	R	>8mg/L
SRR5386036	"573.13615"	MLST.Kp.147	URINE	2014	USA	S	<=1mg/L
SRR5386037	"573.13614"	MLST.Kp.3537	WOUND	2014	USA	S	<=1mg/L
SRR5386038	"573.13613"	MLST.Kp.25	RESPIRATORY	2014	USA	S	<=1mg/L
SRR5386039	"573.13612"	MLST.Kp.258	URINE	2014	USA	S	<=1mg/L
SRR5386040	"573.13611"	MLST.Kp.1017	URINE	2014	USA	S	<=1mg/L
SRR5386041	"573.13610"	MLST.Kp.307	WOUND	2014	USA	S	<=1mg/L
SRR5386042	"573.13609"	MLST.Kp.307	URINE	2014	USA	S	<=1mg/L
SRR5386043	"573.13608"	MLST.Kp.1155	WOUND	2014	USA	S	<=1mg/L
SRR5386044	"573.13607"	MLST.Kp.307	URINE	2014	USA	S	<=1mg/L
SRR5386045	"573.13606"	MLST.Kp.307	URINE	2014	USA	S	<=1mg/L
SRR5386046	"573.13605"	MLST.Kp.1155	URINE	2014	USA	S	<=1mg/L
SRR5386047	"573.13604"	MLST.Kp.307	TISSUE	2014	USA	S	<=1mg/L
SRR5386048	"573.13602"	MLST.Kp.307	WOUND	2014	USA	S	<=1mg/L
SRR5386049	"573.13601"	MLST.Kp.307	WOUND	2014	USA	S	<=1mg/L
SRR5386050	"573.13600"	MLST.Kp.258	WOUND	2014	USA	R	>8mg/L
SRR5386051	"573.13599"	MLST.Kp.25	RESPIRATORY	2014	USA	S	<=1mg/L
SRR5386052	"573.13598"	MLST.Kp.307	RESPIRATORY	2014	USA	S	<=1mg/L
SRR5386053	"573.13597"	MLST.Kp.307	RESPIRATORY	2014	USA	S	<=1mg/L
SRR5386054	"573.13596"	MLST.Kp.307	URINE	2014	USA	S	<=1mg/L
SRR5386056	"573.13595"	MLST.Kp.258	URINE	2014	USA	R	>8mg/L
SRR5386057	"573.13594"	MLST.Kp.307	URINE	2014	USA	S	<=1mg/L
SRR5386058	"573.13593"	MLST.Kp.258	URINE	2014	USA	R	>8mg/L
SRR5386059	"573.13592"	MLST.Kp.258	URINE	2014	USA	R	8mg/L
SRR5386061	"573.13590"	MLST.Kp.2975	URINE	2014	USA	S	<=1mg/L
SRR5386062	"573.13589"	MLST.Kp.25	RESPIRATORY	2014	USA	S	<=1mg/L
SRR5386063	"573.13588"	MLST.Kp.15	PUS	2014	USA	S	<=1mg/L
SRR5386064	"573.13587"	MLST.Kp.258	RESPIRATORY	2014	USA	R	>8mg/L
SRR5386065	"573.13586"	MLST.Kp.273	RESPIRATORY	2014	USA	S	<=1mg/L
SRR5386066	"573.13585"	MLST.Kp.258	RESPIRATORY	2014	USA	R	4mg/L
SRR5386067	"573.13583"	MLST.Kp.307	RESPIRATORY	2014	USA	S	<=1mg/L
SRR5386068	"573.13582"	MLST.Kp.307	URINE	2014	USA	S	<=1mg/L
SRR5386069	"573.13581"	MLST.Kp.307	URINE	2014	USA	S	<=1mg/L
SRR5386070	"573.13580"	MLST.Kp.16	URINE	2014	USA	S	<=1mg/L
SRR5386071	"573.13579"	MLST.Kp.307	URINE	2014	USA	S	<=1mg/L
SRR5386072	"573.13578"	MLST.Kp.258	DRAIN	2014	USA	R	>8mg/L
SRR5386075	"573.13577"	MLST.Kp.307	URINE	2014	USA	R	>8mg/L
SRR5386077	"573.13575"	MLST.Kp.307	URINE	2014	USA	S	<=1mg/L
SRR5386078	"573.13574"	MLST.Kp.307	RESPIRATORY	2014	USA	S	<=1mg/L
SRR5386079	"573.13573"	MLST.Kp.258	URINE	2014	USA	R	>8mg/L
SRR5386080	"573.13572"	MLST.Kp.471	RESPIRATORY	2014	USA	S	<=1mg/L
SRR5386081	"573.13571"	MLST.Kp.307	URINE	2014	USA	S	<=1mg/L
SRR5386082	"573.13570"	MLST.Kp.2703	URINE	2014	USA	S	<=1mg/L
SRR5386083	"573.13569"	MLST.Kp.307	URINE	2014	USA	S	<=1mg/L
SRR5386084	"573.13568"	MLST.Kp.25	RESPIRATORY	2014	USA	S	<=1mg/L
SRR5386086	"573.13567"	MLST.Kp.22	BLOOD	2014	USA	S	<=1mg/L
SRR5386087	"573.13566"	MLST.Kp.258	URINE	2014	USA	R	>8mg/L
SRR5386088	"573.13565"	MLST.Kp.258	URINE	2014	USA	R	>8mg/L
SRR5386091	"573.13564"	MLST.Kp.307	URINE	2014	USA	R	>8mg/L
SRR5386092	"573.13563"	MLST.Kp.258	RESPIRATORY	2014	USA	R	4mg/L
SRR5386093	"573.13562"	MLST.Kp.307	URINE	2014	USA	S	<=1mg/L
SRR5386094	"573.13561"	MLST.Kp.307	BONE	2014	USA	R	>8mg/L
SRR5386095	"573.13560"	MLST.Kp.2975	URINE	2014	USA	S	<=1mg/L
SRR5386096	"573.13559"	MLST.Kp.258	WOUND	2014	USA	S	<=1mg/L
SRR5386097	"573.13557"	MLST.Kp.307	URINE	2014	USA	S	<=1mg/L
SRR5386098	"573.13556"	MLST.Kp.2351	WOUND	2014	USA	S	<=1mg/L
SRR5386099	"573.13555"	MLST.Kp.17	URINE	2014	USA	S	<=1mg/L
SRR5386100	"573.13554"	MLST.Kp.1017	URINE	2014	USA	S	<=1mg/L
SRR5386101	"573.13553"	MLST.Kp.258	URINE	2014	USA	S	<=1mg/L
SRR5386102	"573.13552"	MLST.Kp.258	URINE	2014	USA	R	>8mg/L
SRR5386103	"573.13551"	MLST.Kp.307	URINE	2014	USA	S	<=1mg/L
SRR5386104	"573.13549"	MLST.Kp.37	WOUND	2014	USA	S	<=1mg/L
SRR5386105	"573.13548"	MLST.Kp.307	URINE	2014	USA	R	>8mg/L
SRR5386106	"573.13547"	MLST.Kp.307	URINE	2014	USA	S	<=1mg/L
SRR5386107	"573.13545"	MLST.Kp.22	URINE	2014	USA	S	<=1mg/L
SRR5386108	"573.13544"	MLST.Kp.307	URINE	2014	USA	R	4mg/L
SRR5386109	"573.13543"	MLST.Kp.258	WOUND	2014	USA	R	4mg/L
SRR5386110	"573.13542"	MLST.Kp.280	URINE	2014	USA	S	<=1mg/L
SRR5386111	"573.13541"	MLST.Kp.258	URINE	2014	USA	S	<=1mg/L
SRR5386112	"573.13540"	MLST.Kp.1427	BILE	2014	USA	S	<=1mg/L
SRR5386113	"573.13539"	MLST.Kp.307	URINE	2014	USA	S	<=1mg/L
SRR5386114	"573.13537"	MLST.Kp.1427	URINE	2014	USA	S	<=1mg/L
SRR5386116	"573.13535"	MLST.Kp.258	URINE	2014	USA	R	>8mg/L
SRR5386118	"573.13534"	MLST.Kp.16	URINE	2014	USA	S	<=1mg/L
SRR5386119	"573.13533"	MLST.Kp.307	URINE	2014	USA	S	<=1mg/L
SRR5386120	"573.13532"	MLST.Kp.37	URINE	2014	USA	S	<=1mg/L
SRR5386121	"573.13531"	MLST.Kp.258	RESPIRATORY	2014	USA	R	>8mg/L
SRR5386122	"573.13529"	MLST.Kp.258	URINE	2014	USA	S	<=1mg/L
SRR5386123	"573.13528"	MLST.Kp.258	ULCER	2014	USA	S	<=1mg/L
SRR5386124	"573.13527"	MLST.Kp.628	URINE	2014	USA	S	<=1mg/L
SRR5386125	"573.13526"	MLST.Kp.307	URINE	2014	USA	R	>8mg/L
SRR5386126	"573.13525"	MLST.Kp.258	RESPIRATORY	2014	USA	R	4mg/L
SRR5386127	"573.13524"	MLST.Kp.258	BLOOD	2014	USA	R	4mg/L
SRR5386129	"573.13522"	MLST.Kp.307	URINE	2014	USA	R	8mg/L
SRR5386130	"573.13521"	MLST.Kp.1440	RESPIRATORY	2014	USA	S	<=1mg/L
SRR5386131	"573.13520"	MLST.Kp.307	URINE	2014	USA	S	<=1mg/L
SRR5386132	"573.13519"	MLST.Kp.307	RESPIRATORY	2014	USA	S	<=1mg/L
SRR5386133	"573.13518"	MLST.Kp.258	URINE	2014	USA	R	4mg/L
SRR5386134	"573.13517"	MLST.Kp.2975	BLOOD	2014	USA	S	<=1mg/L
SRR5386135	"573.13516"	MLST.Kp.307	URINE	2014	USA	R	>8mg/L
SRR5386136	"573.13515"	MLST.Kp.37	URINE	2014	USA	S	<=1mg/L
SRR5386137	"573.13514"	MLST.Kp.1440	RESPIRATORY	2014	USA	S	<=1mg/L
SRR5386139	"573.13513"	MLST.Kp.307	RESPIRATORY	2014	USA	R	>8mg/L
SRR5386140	"573.13512"	MLST.Kp.307	URINE	2014	USA	R	>8mg/L
SRR5386141	"573.13511"	MLST.Kp.45	URINE	2014	USA	S	<=1mg/L
SRR5386142	"573.13510"	MLST.Kp.258	BLOOD	2014	USA	S	<=1mg/L
SRR5386143	"573.13509"	MLST.Kp.29	BLOOD	2014	USA	S	<=1mg/L
SRR5386144	"573.13508"	MLST.Kp.45	RESPIRATORY	2014	USA	S	<=1mg/L
SRR5386145	"573.13507"	MLST.Kp.15	WOUND	2014	USA	S	<=1mg/L
SRR5386146	"573.13506"	MLST.Kp.13	RESPIRATORY	2014	USA	S	<=1mg/L
SRR5386148	"573.13504"	MLST.Kp.307	URINE	2014	USA	S	<=1mg/L
SRR5386149	"573.13503"	MLST.Kp.258	WOUND	2014	USA	R	8mg/L
SRR5386151	"573.13502"	MLST.Kp.258	URINE	2014	USA	S	<=1mg/L
SRR5386152	"573.13501"	MLST.Kp.1694	RESPIRATORY	2014	USA	S	<=1mg/L
SRR5386153	"573.13500"	MLST.Kp.307	URINE	2014	USA	S	<=1mg/L
SRR5386154	"573.13499"	MLST.Kp.2975	URINE	2014	USA	S	<=1mg/L
SRR5386155	"573.13498"	MLST.Kp.1694	RESPIRATORY	2014	USA	S	<=1mg/L
SRR5386156	"573.13497"	MLST.Kp.307	BONE	2014	USA	S	<=1mg/L
SRR5386160	"573.14169"	MLST.Kp.551	RESPIRATORY	2012	USA	S	<=1mg/L
SRR5386161	"573.14168"	MLST.Kp.307	URINE	2012	USA	R	>8mg/L
SRR5386163	"573.14167"	MLST.Kp.307	WOUND	2012	USA	R	>8mg/L
SRR5386164	"573.14166"	MLST.Kp.307	URINE	2012	USA	S	<=1mg/L
SRR5386166	"573.14164"	MLST.Kp.392	URINE	2012	USA	S	<=1mg/L
SRR5386167	"573.14163"	MLST.Kp.307	URINE	2012	USA	R	>8mg/L
SRR5386168	"573.14162"	MLST.Kp.307	RESPIRATORY	2012	USA	S	<=1mg/L
SRR5386170	"573.14161"	MLST.Kp.16	WOUND	2012	USA	S	<=1mg/L
SRR5386171	"573.14160"	MLST.Kp.3113	DRAIN	2012	USA	S	<=1mg/L
SRR5386172	"573.14159"	MLST.Kp.307	URINE	2012	USA	S	<=1mg/L
SRR5386174	"573.14158"	MLST.Kp.258	URINE	2012	USA	R	>8mg/L
SRR5386176	"573.14156"	MLST.Kp.307	RESPIRATORY	2012	USA	S	<=1mg/L
SRR5386177	"573.14155"	MLST.Kp.13	WOUND	2012	USA	S	<=1mg/L
SRR5386178	"573.14154"	MLST.Kp.307	URINE	2012	USA	S	<=1mg/L
SRR5386179	"573.14153"	MLST.Kp.258	RESPIRATORY	2012	USA	R	8mg/L
SRR5386181	"573.14151"	MLST.Kp.13	BLOOD	2012	USA	S	<=1mg/L
SRR5386182	"573.14150"	MLST.Kp.20	BLOOD	2012	USA	S	<=1mg/L
SRR5386183	"573.14149"	MLST.Kp.15	URINE	2012	USA	S	<=1mg/L
SRR5386185	"573.14148"	MLST.Kp.258	URINE	2012	USA	R	>8mg/L
SRR5386186	"573.14147"	MLST.Kp.307	URINE	2012	USA	S	<=1mg/L
SRR5386187	"573.14146"	MLST.Kp.258	RESPIRATORY	2012	USA	S	<=1mg/L
SRR5386190	"573.14143"	MLST.Kp.307	URINE	2012	USA	S	<=1mg/L
SRR5386191	"573.14142"	MLST.Kp.16	URINE	2012	USA	S	<=1mg/L
SRR5386192	"573.14141"	MLST.Kp.13	ULCER	2012	USA	S	<=1mg/L
SRR5386193	"573.14140"	MLST.Kp.307	URINE	2012	USA	S	<=1mg/L
SRR5386194	"573.14139"	MLST.Kp.258	URINE	2012	USA	S	<=1mg/L
SRR5386195	"573.14138"	MLST.Kp.307	URINE	2012	USA	R	>8mg/L
SRR5386196	"573.14137"	MLST.Kp.258	URINE	2012	USA	R	>8mg/L
SRR5386197	"573.14136"	MLST.Kp.258	URINE	2012	USA	R	>8mg/L
SRR5386198	"573.14135"	MLST.Kp.611	URINE	2012	USA	S	<=1mg/L
SRR5386199	"573.14134"	MLST.Kp.307	URINE	2012	USA	S	<=1mg/L
SRR5386200	"573.14133"	MLST.Kp.307	URINE	2012	USA	R	>8mg/L
SRR5386201	"573.14132"	MLST.Kp.307	URINE	2012	USA	S	<=1mg/L
SRR5386202	"573.14131"	MLST.Kp.307	URINE	2012	USA	S	<=1mg/L
SRR5386203	"573.14130"	MLST.Kp.307	URINE	2012	USA	S	<=1mg/L
SRR5386204	"573.14129"	MLST.Kp.307	URINE	2012	USA	S	<=1mg/L
SRR5386205	"573.14128"	MLST.Kp.258	URINE	2012	USA	R	4mg/L
SRR5386206	"573.14127"	MLST.Kp.307	URINE	2012	USA	S	<=1mg/L
SRR5386208	"573.14125"	MLST.Kp.258	RESPIRATORY	2012	USA	S	<=1mg/L
SRR5386209	"573.14124"	MLST.Kp.307	URINE	2012	USA	S	<=1mg/L
SRR5386210	"573.14123"	MLST.Kp.307	URINE	2012	USA	S	<=1mg/L
SRR5386211	"573.14122"	MLST.Kp.258	URINE	2012	USA	S	<=1mg/L
SRR5386212	"573.14121"	MLST.Kp.307	URINE	2012	USA	S	<=1mg/L
SRR5386213	"573.14120"	MLST.Kp.295	RESPIRATORY	2012	USA	S	<=1mg/L
SRR5386215	"573.14119"	MLST.Kp.13	WOUND	2012	USA	S	<=1mg/L
SRR5386216	"573.14118"	MLST.Kp.258	RESPIRATORY	2012	USA	R	8mg/L
SRR5386217	"573.14117"	MLST.Kp.884	URINE	2012	USA	S	<=1mg/L
SRR5386218	"573.14116"	MLST.Kp.307	URINE	2012	USA	S	<=1mg/L
SRR5386220	"573.14114"	MLST.Kp.258	RESPIRATORY	2012	USA	S	<=1mg/L
SRR5386221	"573.14113"	MLST.Kp.307	URINE	2012	USA	S	<=1mg/L
SRR5386222	"573.14112"	MLST.Kp.307	URINE	2012	USA	S	<=1mg/L
SRR5386223	"573.14111"	MLST.Kp.307	URINE	2012	USA	S	<=1mg/L
SRR5386224	"573.14110"	MLST.Kp.307	URINE	2012	USA	S	<=1mg/L
SRR5386225	"573.14109"	MLST.Kp.307	ULCER	2012	USA	R	>8mg/L
SRR5386226	"573.14108"	MLST.Kp.716	URINE	2012	USA	S	<=1mg/L
SRR5386227	"573.14107"	MLST.Kp.307	URINE	2012	USA	S	<=1mg/L
SRR5386228	"573.14106"	MLST.Kp.307	URINE	2012	USA	S	<=1mg/L
SRR5386229	"573.14105"	MLST.Kp.258	WOUND	2012	USA	R	>8mg/L
SRR5386230	"573.14104"	MLST.Kp.884	URINE	2012	USA	S	<=1mg/L
SRR5386231	"573.14103"	MLST.Kp.16	URINE	2012	USA	S	<=1mg/L
SRR5386232	"573.14102"	MLST.Kp.307	URINE	2012	USA	S	<=1mg/L
SRR5386233	"573.14101"	MLST.Kp.1296	URINE	2012	USA	S	<=1mg/L
SRR5386234	"573.14100"	MLST.Kp.15	ULCER	2012	USA	S	<=1mg/L
SRR5386235	"573.14099"	MLST.Kp.307	URINE	2012	USA	S	<=1mg/L
SRR5386236	"573.14098"	MLST.Kp.258	RESPIRATORY	2012	USA	R	>8mg/L
SRR5386237	"573.14097"	MLST.Kp.258	WOUND	2012	USA	R	>8mg/L
SRR5386239	"573.14095"	MLST.Kp.307	URINE	2012	USA	S	<=1mg/L
SRR5386240	"573.14094"	MLST.Kp.15	URINE	2012	USA	S	<=1mg/L
SRR5386241	"573.14093"	MLST.Kp.307	TISSUE	2012	USA	S	<=1mg/L
SRR5386242	"573.14092"	MLST.Kp.307	URINE	2012	USA	S	<=1mg/L
SRR5386243	"573.14091"	MLST.Kp.258	TISSUE	2012	USA	R	>8mg/L
SRR5386245	"573.14090"	MLST.Kp.258	RESPIRATORY	2012	USA	R	8mg/L
SRR5386246	"573.14089"	MLST.Kp.307	BLOOD	2012	USA	S	<=1mg/L
SRR5386248	"573.14088"	MLST.Kp.307	BLOOD	2012	USA	S	<=1mg/L
SRR5386249	"573.14086"	MLST.Kp.295	RESPIRATORY	2012	USA	S	<=1mg/L
SRR5386251	"573.14085"	MLST.Kp.307	URINE	2012	USA	R	>8mg/L
SRR5386252	"573.14084"	MLST.Kp.258	BLOOD	2012	USA	R	>8mg/L
SRR5386254	"573.14083"	MLST.Kp.307	DRAIN	2012	USA	S	<=1mg/L
SRR5386255	"573.14082"	MLST.Kp.15	WOUND	2012	USA	S	<=1mg/L
SRR5386256	"573.14081"	MLST.Kp.258	RESPIRATORY	2012	USA	R	>8mg/L
SRR5386257	"573.14080"	MLST.Kp.307	RESPIRATORY	2012	USA	S	<=1mg/L
SRR5386258	"573.14079"	MLST.Kp.307	RESPIRATORY	2012	USA	R	>8mg/L
SRR5386259	"573.14078"	MLST.Kp.307	RESPIRATORY	2012	USA	S	<=1mg/L
SRR5386261	"573.14076"	MLST.Kp.258	RESPIRATORY	2012	USA	R	>8mg/L
SRR5386262	"573.14075"	MLST.Kp.307	URINE	2012	USA	S	<=1mg/L
SRR5386265	"573.14073"	MLST.Kp.14	URINE	2012	USA	S	<=1mg/L
SRR5386266	"573.14072"	MLST.Kp.15	URINE	2012	USA	S	<=1mg/L
SRR5386267	"573.14071"	MLST.Kp.1213	BLOOD	2012	USA	S	<=1mg/L
SRR5386268	"573.14070"	MLST.Kp.1213	TISSUE	2012	USA	S	<=1mg/L
SRR5386269	"573.14069"	MLST.Kp.307	WOUND	2012	USA	S	<=1mg/L
SRR5386270	"573.14068"	MLST.Kp.307	URINE	2012	USA	S	<=1mg/L
SRR5386271	"573.14067"	MLST.Kp.307	URINE	2012	USA	S	<=1mg/L
SRR5386272	"573.14066"	MLST.Kp.258	URINE	2012	USA	R	4mg/L
SRR5386273	"573.14065"	MLST.Kp.307	ULCER	2012	USA	S	<=1mg/L
SRR5386274	"573.14064"	MLST.Kp.14	WOUND	2012	USA	S	<=1mg/L
SRR5386275	"573.14063"	MLST.Kp.307	URINE	2012	USA	S	<=1mg/L
SRR5386276	"573.14062"	MLST.Kp.307	URINE	2012	USA	S	<=1mg/L
SRR5386277	"573.14061"	MLST.Kp.307	URINE	2012	USA	R	>8mg/L
SRR5386279	"573.14060"	MLST.Kp.258	RESPIRATORY	2012	USA	R	>8mg/L
SRR5386280	"573.14059"	MLST.Kp.1174	URINE	2012	USA	S	<=1mg/L
SRR5386281	"573.14058"	MLST.Kp.258	ABSCESS	2012	USA	R	>8mg/L
SRR5386282	"573.14057"	MLST.Kp.147	RESPIRATORY	2012	USA	S	<=1mg/L
SRR5386283	"573.14056"	MLST.Kp.307	RESPIRATORY	2012	USA	R	>8mg/L
SRR5386284	"573.14055"	MLST.Kp.307	BLOOD	2012	USA	S	<=1mg/L
SRR5386285	"573.14054"	MLST.Kp.42	WOUND	2012	USA	S	<=1mg/L
SRR5386287	"573.14052"	MLST.Kp.258	RESPIRATORY	2012	USA	R	8mg/L
SRR5386288	"573.14051"	MLST.Kp.16	TISSUE	2012	USA	S	<=1mg/L
SRR5386289	"573.14050"	MLST.Kp.258	RESPIRATORY	2012	USA	R	>8mg/L
SRR5386290	"573.14049"	MLST.Kp.258	BLOOD	2012	USA	S	<=1mg/L
SRR5386292	"573.14047"	MLST.Kp.14	URINE	2012	USA	S	<=1mg/L
SRR5386293	"573.14046"	MLST.Kp.16	RESPIRATORY	2012	USA	S	<=1mg/L
SRR5386295	"573.14045"	MLST.Kp.307	URINE	2012	USA	S	<=1mg/L
SRR5386296	"573.14044"	MLST.Kp.307	URINE	2012	USA	S	<=1mg/L
SRR5386297	"573.14043"	MLST.Kp.884	URINE	2012	USA	S	<=1mg/L
SRR5386298	"573.14042"	MLST.Kp.307	RESPIRATORY	2012	USA	S	<=1mg/L
SRR5386299	"573.14041"	MLST.Kp.307	URINE	2012	USA	S	<=1mg/L
SRR5386300	"573.14040"	MLST.Kp.258	URINE	2012	USA	R	>8mg/L
SRR5386301	"573.14039"	MLST.Kp.307	CSF	2012	USA	S	<=1mg/L
SRR5386302	"573.14038"	MLST.Kp.307	CSF	2012	USA	S	<=1mg/L
SRR5386303	"573.14037"	MLST.Kp.16	RESPIRATORY	2012	USA	S	<=1mg/L
SRR5386304	"573.14036"	MLST.Kp.258	URINE	2012	USA	S	<=1mg/L
SRR5386305	"573.14035"	MLST.Kp.307	URINE	2012	USA	S	<=1mg/L
SRR5386306	"573.14034"	MLST.Kp.16	ABSCESS	2012	USA	S	<=1mg/L
SRR5386307	"573.14033"	MLST.Kp.258	RESPIRATORY	2012	USA	R	>8mg/L
SRR5386309	"573.14032"	MLST.Kp.48	URINE	2012	USA	S	<=1mg/L
SRR5386311	"573.14030"	MLST.Kp.307	ABSCESS	2012	USA	S	<=1mg/L
SRR5386312	"573.14029"	MLST.Kp.307	TISSUE	2012	USA	S	<=1mg/L
SRR5386313	"573.14028"	MLST.Kp.307	ABSCESS	2012	USA	S	<=1mg/L
SRR5386314	"573.14027"	MLST.Kp.884	URINE	2012	USA	S	<=1mg/L
SRR5386315	"573.14026"	MLST.Kp.280	URINE	2012	USA	S	<=1mg/L
SRR5386317	"573.14024"	MLST.Kp.307	URINE	2012	USA	S	<=1mg/L
SRR5386318	"573.14023"	MLST.Kp.258	FLUID	2012	USA	R	>8mg/L
SRR5386319	"573.14022"	MLST.Kp.258	BONE	2012	USA	R	>8mg/L
SRR5386322	"573.14020"	MLST.Kp.307	RESPIRATORY	2012	USA	S	<=1mg/L
SRR5386323	"573.14019"	MLST.Kp.307	RESPIRATORY	2012	USA	S	<=1mg/L
SRR5386324	"573.14018"	MLST.Kp.307	RESPIRATORY	2012	USA	S	<=1mg/L
SRR5386325	"573.14017"	MLST.Kp.307	RESPIRATORY	2012	USA	S	<=1mg/L
SRR5386326	"573.14016"	MLST.Kp.307	ABSCESS	2012	USA	S	<=1mg/L
SRR5386327	"573.14015"	MLST.Kp.307	URINE	2012	USA	S	<=1mg/L
SRR5386328	"573.14014"	NA	URINE	2012	USA	S	<=1mg/L
SRR5386329	"573.14013"	MLST.Kp.14	URINE	2012	USA	S	<=1mg/L
SRR5386330	"573.14012"	MLST.Kp.258	RESPIRATORY	2012	USA	S	<=1mg/L
SRR5386331	"573.14011"	MLST.Kp.307	URINE	2012	USA	R	>8mg/L
SRR5386332	"573.14010"	MLST.Kp.307	URINE	2012	USA	S	<=1mg/L
SRR5386333	"573.14009"	MLST.Kp.307	BLOOD	2012	USA	R	>8mg/L
SRR5386334	"573.14008"	MLST.Kp.307	URINE	2012	USA	S	<=1mg/L
SRR5386335	"573.14007"	MLST.Kp.307	URINE	2012	USA	S	<=1mg/L
SRR5386336	"573.14006"	MLST.Kp.258	RESPIRATORY	2012	USA	S	<=1mg/L
SRR5386337	"573.14005"	MLST.Kp.307	RESPIRATORY	2012	USA	R	>8mg/L
SRR5386338	"573.14004"	MLST.Kp.16	URINE	2012	USA	S	<=1mg/L
SRR5386339	"573.14003"	MLST.Kp.258	URINE	2012	USA	S	<=1mg/L
SRR5386340	"573.14002"	MLST.Kp.307	RESPIRATORY	2012	USA	R	4mg/L
SRR5386341	"573.14001"	MLST.Kp.16	URINE	2012	USA	R	>8mg/L
SRR5386342	"573.14000"	MLST.Kp.258	ULCER	2012	USA	R	4mg/L
SRR5386343	"573.13999"	MLST.Kp.258	URINE	2012	USA	S	<=1mg/L
SRR5386344	"573.13998"	MLST.Kp.258	ABSCESS	2012	USA	S	<=1mg/L
SRR5386346	"573.13996"	MLST.Kp.15	URINE	2012	USA	S	<=1mg/L
SRR5386347	"573.13995"	MLST.Kp.321	URINE	2012	USA	S	<=1mg/L
SRR5386349	"573.13994"	MLST.Kp.15	URINE	2012	USA	S	<=1mg/L
SRR5386350	"573.13993"	MLST.Kp.22	URINE	2012	USA	S	<=1mg/L
SRR5386351	"573.13992"	MLST.Kp.307	URINE	2012	USA	S	<=1mg/L
SRR5386352	"573.13991"	MLST.Kp.258	URINE	2012	USA	R	>8mg/L
SRR5386353	"573.13990"	NA	URINE	2012	USA	R	>8mg/L
SRR5386354	"573.13989"	MLST.Kp.258	URINE	2012	USA	R	>8mg/L
SRR5386355	"573.13988"	MLST.Kp.392	URINE	2012	USA	S	<=1mg/L
SRR5386356	"573.13987"	MLST.Kp.392	URINE	2012	USA	S	<=1mg/L
SRR5386358	"573.13985"	MLST.Kp.16	ULCER	2012	USA	S	<=1mg/L
SRR5386359	"573.13984"	MLST.Kp.392	URINE	2012	USA	S	<=1mg/L
SRR5386361	"573.13983"	MLST.Kp.307	FLUID	2012	USA	S	<=1mg/L
SRR5386362	"573.13982"	MLST.Kp.307	WOUND	2012	USA	S	<=1mg/L
SRR5386363	"573.13981"	MLST.Kp.258	RESPIRATORY	2012	USA	R	>8mg/L
SRR5386364	"573.13980"	MLST.Kp.14	URINE	2012	USA	S	<=1mg/L
SRR5386365	"573.13979"	MLST.Kp.307	RESPIRATORY	2012	USA	S	<=1mg/L
SRR5386366	"573.13978"	MLST.Kp.258	RESPIRATORY	2012	USA	R	4mg/L
SRR5386367	"573.13977"	MLST.Kp.258	URINE	2012	USA	S	<=1mg/L
SRR5386368	"573.13976"	MLST.Kp.307	URINE	2012	USA	S	<=1mg/L
SRR5386369	"573.13975"	MLST.Kp.258	RESPIRATORY	2012	USA	R	8mg/L
SRR5386370	"573.13974"	MLST.Kp.258	URINE	2012	USA	S	<=1mg/L
SRR5386371	"573.13973"	NA	URINE	2012	USA	R	>8mg/L
SRR5386372	"573.13972"	MLST.Kp.16	URINE	2012	USA	S	<=1mg/L
SRR5386373	"573.13971"	MLST.Kp.307	URINE	2012	USA	R	>8mg/L
SRR5386374	"573.13970"	MLST.Kp.307	URINE	2012	USA	S	<=1mg/L
SRR5386375	"573.13969"	MLST.Kp.16	DRAIN	2012	USA	S	<=1mg/L
SRR5386377	"573.13967"	MLST.Kp.1823	RESPIRATORY	2012	USA	S	<=1mg/L
SRR5386378	"573.13966"	MLST.Kp.392	URINE	2012	USA	S	<=1mg/L
SRR5386379	"573.13965"	MLST.Kp.307	RESPIRATORY	2012	USA	R	>8mg/L
SRR5386380	"573.13964"	MLST.Kp.273	URINE	2012	USA	S	<=1mg/L
SRR5386381	"573.13959"	MLST.Kp.307	RESPIRATORY	2012	USA	S	<=1mg/L
SRR5386383	"573.13942"	MLST.Kp.258	URINE	2012	USA	R	4mg/L
SRR5386386	"573.13928"	MLST.Kp.76	BLOOD	2012	USA	S	<=1mg/L
SRR5386387	"573.13920"	MLST.Kp.258	TISSUE	2012	USA	R	>8mg/L
SRR5386388	"573.13912"	MLST.Kp.307	URINE	2012	USA	S	<=1mg/L
SRR5386389	"573.13902"	MLST.Kp.392	URINE	2012	USA	S	<=1mg/L
SRR5386390	"573.13893"	MLST.Kp.258	URINE	2012	USA	S	<=1mg/L
SRR5386391	"573.13884"	MLST.Kp.16	WOUND	2012	USA	S	<=1mg/L
SRR5386392	"573.13875"	MLST.Kp.13	URINE	2012	USA	S	<=1mg/L
SRR5386393	"573.13857"	MLST.Kp.16	URINE	2012	USA	S	<=1mg/L
SRR5386394	"573.13849"	MLST.Kp.258	URINE	2012	USA	R	8mg/L
SRR5386395	"573.13840"	MLST.Kp.258	URINE	2012	USA	S	<=1mg/L
SRR5386397	"573.13823"	MLST.Kp.16	DRAIN	2012	USA	S	<=1mg/L
SRR5386398	"573.13813"	MLST.Kp.307	URINE	2012	USA	S	<=1mg/L
SRR5386399	"573.13808"	MLST.Kp.258	URINE	2012	USA	R	8mg/L
SRR5386401	"573.13797"	MLST.Kp.258	DRAIN	2012	USA	R	>8mg/L
SRR5386403	"573.13773"	MLST.Kp.258	URINE	2012	USA	R	>8mg/L
SRR5386404	"573.13766"	MLST.Kp.307	RESPIRATORY	2012	USA	S	<=1mg/L
SRR5386405	"573.13759"	MLST.Kp.258	TISSUE	2012	USA	S	<=1mg/L
SRR5386406	"573.13751"	MLST.Kp.307	BLOOD	2012	USA	R	>8mg/L
SRR5386407	"573.13743"	MLST.Kp.258	PUS	2012	USA	S	<=1mg/L
SRR5386408	"573.13733"	MLST.Kp.16	URINE	2012	USA	S	<=1mg/L
SRR5386409	"573.13722"	MLST.Kp.307	BLOOD	2012	USA	R	>8mg/L
SRR5386410	"573.13712"	MLST.Kp.307	DRAIN	2012	USA	S	<=1mg/L
SRR5386411	"573.13702"	MLST.Kp.307	RESPIRATORY	2012	USA	S	<=1mg/L
SRR5386412	"573.13694"	MLST.Kp.307	RESPIRATORY	2012	USA	S	<=1mg/L
SRR5386413	"573.13688"	MLST.Kp.307	RESPIRATORY	2012	USA	S	<=1mg/L
SRR5386414	"573.13684"	MLST.Kp.258	URINE	2012	USA	S	<=1mg/L
SRR5386415	"573.13683"	MLST.Kp.307	URINE	2012	USA	S	<=1mg/L
SRR5386416	"573.13682"	MLST.Kp.258	URINE	2012	USA	S	<=1mg/L
SRR5386417	"573.13673"	MLST.Kp.392	URINE	2012	USA	S	<=1mg/L
SRR5386418	"573.13664"	MLST.Kp.45	RESPIRATORY	2012	USA	S	<=1mg/L
SRR5386420	"573.13632"	MLST.Kp.258	RESPIRATORY	2012	USA	S	<=1mg/L
SRR5386421	"573.13603"	MLST.Kp.258	BLOOD	2012	USA	R	>8mg/L
SRR5386422	"573.13584"	MLST.Kp.258	URINE	2012	USA	S	<=1mg/L
SRR5386423	"573.13576"	MLST.Kp.45	RESPIRATORY	2012	USA	S	<=1mg/L
SRR5386424	"573.13558"	MLST.Kp.307	SITE	2012	USA	S	<=1mg/L
SRR5386425	"573.13550"	MLST.Kp.258	URINE	2012	USA	R	>8mg/L
SRR5386426	"573.13546"	MLST.Kp.258	RESPIRATORY	2012	USA	S	<=1mg/L
SRR5386427	"573.13538"	MLST.Kp.307	BLOOD	2012	USA	S	<=1mg/L
SRR5386428	"573.13530"	MLST.Kp.307	URINE	2012	USA	R	4mg/L
SRR5386431	"573.13488"	MLST.Kp.16	URINE	2012	USA	S	<=1mg/L
SRR5386432	"573.13479"	MLST.Kp.16	URINE	2012	USA	S	<=1mg/L
SRR5386433	"573.13452"	MLST.Kp.392	URINE	2012	USA	S	<=1mg/L
SRR5386435	"573.13418"	MLST.Kp.258	URINE	2011	USA	S	<=1mg/L
SRR5386437	"573.13399"	MLST.Kp.258	URINE	2011	USA	R	>8mg/L
SRR5386438	"573.13391"	MLST.Kp.13	URINE	2011	USA	S	<=1mg/L
SRR5386439	"573.13381"	MLST.Kp.392	RESPIRATORY	2011	USA	S	<=1mg/L
SRR5386440	"573.13371"	MLST.Kp.307	RESPIRATORY	2011	USA	S	<=1mg/L
SRR5386441	"573.13361"	MLST.Kp.258	URINE	2011	USA	R	8mg/L
SRR5386448	"573.13310"	MLST.Kp.16	URINE	2011	USA	S	<=1mg/L
SRR5386449	"573.13300"	MLST.Kp.16	URINE	2011	USA	S	<=1mg/L
SRR5386450	"573.13290"	MLST.Kp.307	URINE	2011	USA	R	>8mg/L
SRR5386451	"573.13281"	MLST.Kp.258	RESPIRATORY	2011	USA	S	<=1mg/L
SRR5386452	"573.13274"	MLST.Kp.307	ULCER	2011	USA	R	>8mg/L
SRR5386453	"573.13267"	MLST.Kp.307	URINE	2011	USA	S	<=1mg/L
SRR5386454	"573.13266"	MLST.Kp.16	RESPIRATORY	2011	USA	S	<=1mg/L
SRR5386456	"573.13248"	MLST.Kp.307	URINE	2011	USA	S	<=1mg/L
SRR5386457	"573.13238"	MLST.Kp.258	RESPIRATORY	2011	USA	R	>8mg/L
SRR5386458	"573.13230"	MLST.Kp.16	URINE	2011	USA	S	<=1mg/L
SRR5386459	"573.14456"	MLST.Kp.307	WOUND	2013	USA	R	>8mg/L
SRR5386461	"573.14454"	MLST.Kp.716	URINE	2013	USA	S	<=1mg/L
SRR5386462	"573.14455"	MLST.Kp.307	BONE	2013	USA	R	>8mg/L
SRR5386464	"573.14453"	MLST.Kp.307	BLOOD	2013	USA	S	<=1mg/L
SRR5386465	"573.14452"	MLST.Kp.307	URINE	2013	USA	R	>8mg/L
SRR5386466	"573.14451"	MLST.Kp.258	BLOOD	2013	USA	S	<=1mg/L
SRR5386468	"573.14449"	MLST.Kp.307	URINE	2013	USA	S	<=1mg/L
SRR5386469	"573.14448"	MLST.Kp.307	URINE	2013	USA	S	<=1mg/L
SRR5386472	"573.14447"	MLST.Kp.307	URINE	2013	USA	R	>8mg/L
SRR5386474	"573.14446"	MLST.Kp.307	URINE	2013	USA	R	>8mg/L
SRR5386475	"573.14445"	MLST.Kp.280	URINE	2013	USA	S	<=1mg/L
SRR5386476	"573.14444"	MLST.Kp.258	BLOOD	2013	USA	S	<=1mg/L
SRR5386477	"573.14443"	MLST.Kp.791	URINE	2013	USA	S	<=1mg/L
SRR5386478	"573.14442"	MLST.Kp.307	FLUID	2013	USA	R	>8mg/L
SRR5386479	"573.14441"	MLST.Kp.258	BLOOD	2013	USA	S	<=1mg/L
SRR5386480	"573.14439"	NA	URINE	2013	USA	S	<=1mg/L
SRR5386481	"573.14440"	MLST.Kp.36	ULCER	2013	USA	S	<=1mg/L
SRR5386484	"573.14438"	MLST.Kp.307	URINE	2013	USA	R	>8mg/L
SRR5386485	"573.14437"	MLST.Kp.307	URINE	2013	USA	R	>8mg/L
SRR5386486	"573.14436"	MLST.Kp.307	URINE	2013	USA	S	<=1mg/L
SRR5386487	"573.14435"	MLST.Kp.1107	URINE	2013	USA	S	<=1mg/L
SRR5386488	"573.14434"	MLST.Kp.258	URINE	2013	USA	R	4mg/L
SRR5386489	"573.14433"	MLST.Kp.307	URINE	2013	USA	R	>8mg/L
SRR5386490	"573.14432"	MLST.Kp.656	RESPIRATORY	2013	USA	S	<=1mg/L
SRR5386491	"573.14431"	NA	ABSCESS	2013	USA	R	>8mg/L
SRR5386492	"573.14430"	MLST.Kp.307	URINE	2013	USA	R	>8mg/L
SRR5386495	"573.14429"	MLST.Kp.45	HWARE	2013	USA	S	<=1mg/L
SRR5386496	"573.14428"	MLST.Kp.429	WOUND	2013	USA	R	>8mg/L
SRR5386497	"573.14427"	MLST.Kp.45	URINE	2013	USA	S	<=1mg/L
SRR5386498	"573.14426"	MLST.Kp.307	BLOOD	2013	USA	R	>8mg/L
SRR5386499	"573.14425"	MLST.Kp.258	URINE	2013	USA	S	<=1mg/L
SRR5386500	"573.14424"	MLST.Kp.307	URINE	2013	USA	S	<=1mg/L
SRR5386501	"573.14423"	MLST.Kp.551	WOUND	2013	USA	S	<=1mg/L
SRR5386502	"573.14422"	MLST.Kp.307	URINE	2013	USA	R	>8mg/L
SRR5386503	"573.14421"	MLST.Kp.16	URINE	2013	USA	S	<=1mg/L
SRR5386504	"573.14420"	MLST.Kp.1962	RESPIRATORY	2013	USA	S	<=1mg/L
SRR5386506	"573.14419"	MLST.Kp.307	RESPIRATORY	2013	USA	R	>8mg/L
SRR5386507	"573.14418"	MLST.Kp.307	ABSCESS	2013	USA	R	>8mg/L
SRR5386508	"573.14417"	MLST.Kp.307	URINE	2013	USA	R	>8mg/L
SRR5386509	"573.14416"	MLST.Kp.15	RESPIRATORY	2013	USA	S	<=1mg/L
SRR5386511	"573.14415"	MLST.Kp.15	RESPIRATORY	2013	USA	S	<=1mg/L
SRR5386513	"573.14413"	MLST.Kp.307	URINE	2013	USA	S	<=1mg/L
SRR5386515	"573.14411"	MLST.Kp.151	URINE	2013	USA	S	<=1mg/L
SRR5386516	"573.14410"	NA	URINE	2013	USA	S	<=1mg/L
SRR5386519	"573.14409"	MLST.Kp.258	URINE	2013	USA	S	<=1mg/L
SRR5386520	"573.14408"	MLST.Kp.280	RESPIRATORY	2013	USA	S	<=1mg/L
SRR5386521	"573.14405"	MLST.Kp.15	RESPIRATORY	2013	USA	S	<=1mg/L
SRR5386522	"573.14407"	MLST.Kp.307	URINE	2013	USA	R	>8mg/L
SRR5386523	"573.14406"	MLST.Kp.307	BLOOD	2013	USA	R	>8mg/L
SRR5386524	"573.14404"	MLST.Kp.2975	URINE	2013	USA	S	<=1mg/L
SRR5386525	"573.14403"	MLST.Kp.307	URINE	2013	USA	S	<=1mg/L
SRR5386526	"573.14402"	MLST.Kp.280	RESPIRATORY	2013	USA	S	<=1mg/L
SRR5386528	"573.14401"	MLST.Kp.258	ABSCESS	2013	USA	R	>8mg/L
SRR5386529	"573.14400"	MLST.Kp.258	PUS	2013	USA	S	<=1mg/L
SRR5386530	"573.14399"	MLST.Kp.307	RESPIRATORY	2013	USA	R	>8mg/L
SRR5386532	"573.14398"	MLST.Kp.307	URINE	2013	USA	S	<=1mg/L
SRR5386534	"573.14397"	MLST.Kp.551	URINE	2013	USA	S	<=1mg/L
SRR5386535	"573.14396"	MLST.Kp.16	URINE	2013	USA	S	<=1mg/L
SRR5386536	"573.14395"	MLST.Kp.258	URINE	2013	USA	S	<=1mg/L
SRR5386537	"573.14394"	MLST.Kp.258	RESPIRATORY	2013	USA	R	>8mg/L
SRR5386538	"573.14393"	MLST.Kp.307	RESPIRATORY	2013	USA	R	>8mg/L
SRR5386539	"573.14392"	MLST.Kp.16	URINE	2013	USA	S	<=1mg/L
SRR5386540	"573.14391"	MLST.Kp.307	WOUND	2013	USA	S	<=1mg/L
SRR5386542	"573.14389"	MLST.Kp.307	URINE	2013	USA	S	<=1mg/L
SRR5386543	"573.14388"	MLST.Kp.258	RESPIRATORY	2013	USA	R	>8mg/L
SRR5386544	"573.14386"	MLST.Kp.16	URINE	2013	USA	S	<=1mg/L
SRR5386545	"573.14387"	MLST.Kp.681	DRAIN	2013	USA	S	<=1mg/L
SRR5386546	"573.14385"	MLST.Kp.258	RESPIRATORY	2013	USA	R	8mg/L
SRR5386547	"573.14384"	MLST.Kp.258	BLOOD	2013	USA	S	<=1mg/L
SRR5386548	"573.14383"	MLST.Kp.307	URINE	2013	USA	S	<=1mg/L
SRR5386549	"573.14382"	MLST.Kp.258	FLUID	2013	USA	R	8mg/L
SRR5386550	"573.14381"	MLST.Kp.15	URINE	2013	USA	S	<=1mg/L
SRR5386552	"573.14380"	MLST.Kp.307	DRAIN	2013	USA	S	<=1mg/L
SRR5386553	"573.14379"	MLST.Kp.15	RESPIRATORY	2013	USA	S	<=1mg/L
SRR5386555	"573.14378"	MLST.Kp.258	URINE	2013	USA	R	>8mg/L
SRR5386556	"573.14377"	MLST.Kp.307	BLOOD	2013	USA	R	>8mg/L
SRR5386557	"573.14376"	MLST.Kp.35	URINE	2013	USA	S	<=1mg/L
SRR5386560	"573.14374"	MLST.Kp.14	URINE	2013	USA	R	>8mg/L
SRR5386561	"573.14373"	MLST.Kp.258	WOUND	2013	USA	S	<=1mg/L
SRR5386562	"573.14372"	MLST.Kp.36	BLOOD	2013	USA	S	<=1mg/L
SRR5386563	"573.14371"	MLST.Kp.258	RESPIRATORY	2013	USA	R	4mg/L
SRR5386567	"573.14369"	MLST.Kp.16	URINE	2013	USA	S	<=1mg/L
SRR5386568	"573.14368"	MLST.Kp.258	URINE	2013	USA	R	>8mg/L
SRR5386569	"573.14367"	MLST.Kp.307	URINE	2013	USA	S	<=1mg/L
SRR5386571	"573.14366"	MLST.Kp.16	BLOOD	2013	USA	S	<=1mg/L
SRR5386572	"573.14365"	MLST.Kp.1427	BLOOD	2013	USA	S	<=1mg/L
SRR5386573	"573.14364"	MLST.Kp.258	URINE	2013	USA	R	>8mg/L
SRR5386574	"573.14363"	MLST.Kp.280	RESPIRATORY	2013	USA	S	<=1mg/L
SRR5386575	"573.14362"	MLST.Kp.307	WOUND	2013	USA	R	>8mg/L
SRR5386577	"573.14361"	MLST.Kp.307	URINE	2013	USA	S	<=1mg/L
SRR5386578	"573.14360"	MLST.Kp.307	RESPIRATORY	2013	USA	R	>8mg/L
SRR5386579	"573.14359"	NA	URINE	2013	USA	S	<=1mg/L
SRR5386580	"573.14358"	MLST.Kp.307	URINE	2013	USA	S	<=1mg/L
SRR5386581	"573.14357"	MLST.Kp.307	FLUID	2013	USA	R	>8mg/L
SRR5386582	"573.14356"	MLST.Kp.307	URINE	2013	USA	S	<=1mg/L
SRR5386584	"573.14355"	MLST.Kp.307	URINE	2013	USA	S	<=1mg/L
SRR5386585	"573.14353"	MLST.Kp.258	WOUND	2013	USA	R	8mg/L
SRR5386586	"573.14354"	MLST.Kp.258	WOUND	2013	USA	R	>8mg/L
SRR5386587	"573.14352"	MLST.Kp.307	URINE	2013	USA	R	>8mg/L
SRR5386588	"573.14351"	MLST.Kp.307	RESPIRATORY	2013	USA	S	<=1mg/L
SRR5386589	"573.14350"	MLST.Kp.15	GRAFT	2013	USA	S	<=1mg/L
SRR5386590	"573.14349"	MLST.Kp.307	DRAIN	2013	USA	S	<=1mg/L
SRR5386591	"573.14348"	MLST.Kp.15	WOUND	2013	USA	S	<=1mg/L
SRR5386593	"573.14346"	MLST.Kp.307	DRAIN	2013	USA	S	<=1mg/L
SRR5386594	"573.14345"	MLST.Kp.15	URINE	2013	USA	S	<=1mg/L
SRR5386595	"573.14344"	MLST.Kp.280	RESPIRATORY	2013	USA	S	<=1mg/L
SRR5386596	"573.14343"	MLST.Kp.15	WOUND	2013	USA	S	<=1mg/L
SRR5386597	"573.14342"	MLST.Kp.307	BLOOD	2013	USA	R	>8mg/L
SRR5386599	"573.14341"	MLST.Kp.16	URINE	2013	USA	S	<=1mg/L
SRR5386600	"573.14340"	MLST.Kp.307	URINE	2013	USA	S	<=1mg/L
SRR5386601	"573.14339"	MLST.Kp.307	RESPIRATORY	2013	USA	R	>8mg/L
SRR5386602	"573.14338"	NA	RESPIRATORY	2013	USA	S	<=1mg/L
SRR5386612	"573.13496"	MLST.Kp.307	RESPIRATORY	2014	USA	S	<=1mg/L
SRR5386613	"573.13495"	MLST.Kp.307	URINE	2014	USA	S	<=1mg/L
SRR5386614	"573.13494"	MLST.Kp.258	URINE	2014	USA	S	<=1mg/L
SRR5386615	"573.13493"	MLST.Kp.307	URINE	2014	USA	S	<=1mg/L
SRR5386616	"573.13492"	MLST.Kp.340	TISSUE	2014	USA	R	>8mg/L
SRR5386617	"573.13491"	MLST.Kp.258	RESPIRATORY	2014	USA	R	4mg/L
SRR5386618	"573.13490"	MLST.Kp.258	URINE	2014	USA	R	4mg/L
SRR5386619	"573.13489"	MLST.Kp.307	URINE	2014	USA	S	<=1mg/L
SRR5386620	"573.13487"	MLST.Kp.16	URINE	2014	USA	S	<=1mg/L
SRR5386621	"573.13486"	MLST.Kp.405	URINE	2014	USA	S	<=1mg/L
SRR5386622	"573.13485"	MLST.Kp.258	URINE	2014	USA	S	<=1mg/L
SRR5386623	"573.13484"	MLST.Kp.3526	WOUND	2014	USA	S	<=1mg/L
SRR5386624	"573.13483"	MLST.Kp.307	URINE	2014	USA	R	>8mg/L
SRR5386625	"573.13482"	MLST.Kp.307	URINE	2014	USA	S	<=1mg/L
SRR5386626	"573.13481"	MLST.Kp.307	URINE	2014	USA	S	<=1mg/L
SRR5386627	"573.13480"	MLST.Kp.35	URINE	2014	USA	S	<=1mg/L
SRR5386628	"573.13478"	MLST.Kp.258	URINE	2014	USA	R	>8mg/L
SRR5386629	"573.13477"	MLST.Kp.258	URINE	2014	USA	R	4mg/L
SRR5386630	"573.13476"	MLST.Kp.37	TISSUE	2014	USA	S	<=1mg/L
SRR5386631	"573.13475"	MLST.Kp.16	URINE	2014	USA	S	<=1mg/L
SRR5386632	"573.13474"	MLST.Kp.37	FLUID	2014	USA	S	<=1mg/L
SRR5386633	"573.13473"	MLST.Kp.273	RESPIRATORY	2014	USA	S	<=1mg/L
SRR5386634	"573.13472"	MLST.Kp.280	URINE	2014	USA	S	<=1mg/L
SRR5386635	"573.13471"	MLST.Kp.29	RESPIRATORY	2014	USA	S	<=1mg/L
SRR5386636	"573.13470"	MLST.Kp.258	URINE	2014	USA	R	>8mg/L
SRR5386637	"573.13469"	MLST.Kp.307	RESPIRATORY	2014	USA	S	<=1mg/L
SRR5386638	"573.13468"	MLST.Kp.258	BLOOD	2014	USA	S	<=1mg/L
SRR5386639	"573.13467"	MLST.Kp.307	URINE	2014	USA	S	<=1mg/L
SRR5386640	"573.13466"	MLST.Kp.37	TISSUE	2014	USA	S	<=1mg/L
SRR5386641	"573.13465"	MLST.Kp.37	URINE	2014	USA	S	<=1mg/L
SRR5386642	"573.13464"	MLST.Kp.2351	URINE	2014	USA	S	<=1mg/L
SRR5386643	"573.13463"	MLST.Kp.307	URINE	2014	USA	S	<=1mg/L
SRR5386645	"573.13461"	MLST.Kp.258	URINE	2014	USA	R	4mg/L
SRR5386646	"573.13460"	MLST.Kp.258	ABSCESS	2014	USA	S	<=1mg/L
SRR5386647	"573.13459"	MLST.Kp.551	URINE	2014	USA	S	<=1mg/L
SRR5386648	"573.13458"	MLST.Kp.273	RESPIRATORY	2014	USA	S	<=1mg/L
SRR5386649	"573.13457"	MLST.Kp.560	URINE	2014	USA	S	<=1mg/L
SRR5386651	"573.13456"	MLST.Kp.25	RESPIRATORY	2014	USA	S	<=1mg/L
SRR5386652	"573.13455"	MLST.Kp.258	WOUND	2014	USA	R	>8mg/L
SRR5386653	"573.13454"	MLST.Kp.307	BLOOD	2014	USA	S	<=1mg/L
SRR5386654	"573.13453"	MLST.Kp.258	URINE	2014	USA	S	<=1mg/L
SRR5386655	"573.13451"	MLST.Kp.307	URINE	2014	USA	R	4mg/L
SRR5386656	"573.13450"	MLST.Kp.258	WOUND	2014	USA	R	4mg/L
SRR5386658	"573.13448"	MLST.Kp.258	RESPIRATORY	2014	USA	R	>8mg/L
SRR5386659	"573.13447"	MLST.Kp.307	URINE	2014	USA	R	4mg/L
SRR5386660	"573.13446"	MLST.Kp.307	URINE	2014	USA	S	<=1mg/L
SRR5386661	"573.13445"	MLST.Kp.258	URINE	2014	USA	S	<=1mg/L
SRR5386662	"573.13444"	MLST.Kp.258	WOUND	2014	USA	R	8mg/L
SRR5386664	"573.13443"	MLST.Kp.20	DRAIN	2014	USA	S	<=1mg/L
SRR5386665	"573.13442"	MLST.Kp.1412	URINE	2014	USA	S	<=1mg/L
SRR5386666	"573.13441"	MLST.Kp.307	URINE	2014	USA	R	4mg/L
SRR5386668	"573.13440"	MLST.Kp.258	RESPIRATORY	2014	USA	R	>8mg/L
SRR5386671	"573.13438"	MLST.Kp.307	URINE	2014	USA	R	>8mg/L
SRR5386672	"573.13437"	MLST.Kp.13	URINE	2014	USA	S	<=1mg/L
SRR5386673	"573.13436"	MLST.Kp.307	URINE	2014	USA	S	<=1mg/L
SRR5386674	"573.13435"	MLST.Kp.258	URINE	2014	USA	S	<=1mg/L
SRR5386675	"573.13434"	MLST.Kp.307	URINE	2014	USA	R	>8mg/L
SRR5386676	"573.13433"	MLST.Kp.258	URINE	2014	USA	R	>8mg/L
SRR5386677	"573.13432"	MLST.Kp.258	ULCER	2014	USA	R	16mg/L
SRR5386678	"573.13431"	MLST.Kp.258	URINE	2014	USA	R	12mg/L
SRR5386680	"573.13429"	MLST.Kp.258	PUS	2014	USA	R	8mg/L
SRR5386681	"573.13428"	MLST.Kp.25	WOUND	2014	USA	S	<=1mg/L
SRR5386682	"573.13427"	MLST.Kp.307	URINE	2014	USA	R	>8mg/L
SRR5386684	"573.13425"	MLST.Kp.307	URINE	2014	USA	S	<=1mg/L
SRR5386686	"573.13422"	MLST.Kp.661	RESPIRATORY	2014	USA	S	<=1mg/L
SRR5386687	"573.13424"	MLST.Kp.307	URINE	2014	USA	S	<=1mg/L
SRR5386690	"573.13419"	MLST.Kp.906	urine	2014	USA	R	>8mg/L
SRR5386692	"573.13415"	MLST.Kp.307	URINE	2014	USA	S	<=1mg/L
SRR5386693	"573.13416"	MLST.Kp.307	URINE	2014	USA	S	<=1mg/L
SRR5386694	"573.13414"	MLST.Kp.280	URINE	2014	USA	S	<=1mg/L
SRR5386695	"573.13413"	MLST.Kp.307	URINE	2014	USA	S	<=1mg/L
SRR5386696	"573.13412"	MLST.Kp.258	RESPIRATORY	2014	USA	R	>8mg/L
SRR5386697	"573.13411"	NA	URINE	2014	USA	S	<=1mg/L
SRR5386699	"573.13409"	MLST.Kp.1412	BLOOD	2014	USA	S	<=1mg/L
SRR5386701	"573.13406"	MLST.Kp.16	URINE	2014	USA	S	<=1mg/L
SRR5386703	"573.13405"	MLST.Kp.307	URINE	2014	USA	S	<=1mg/L
SRR5386706	"573.13402"	MLST.Kp.258	URINE	2014	USA	R	>8mg/L
SRR5386708	"573.13403"	MLST.Kp.412	RESPIRATORY	2014	USA	R	>8mg/L
SRR5386709	"573.13401"	MLST.Kp.35	RESPIRATORY	2014	USA	S	<=1mg/L
SRR5386710	"573.13400"	MLST.Kp.258	BLOOD	2014	USA	R	>8mg/L
SRR5386711	"573.13398"	MLST.Kp.37	URINE	2014	USA	R	8mg/L
SRR5386713	"573.13397"	MLST.Kp.15	RESPIRATORY	2014	USA	R	>8mg/L
SRR5386714	"573.13396"	MLST.Kp.307	URINE	2014	USA	S	<=1mg/L
SRR5386715	"573.13395"	MLST.Kp.13	URINE	2014	USA	S	<=1mg/L
SRR5386716	"573.13394"	MLST.Kp.258	BLOOD	2014	USA	R	4mg/L
SRR5386718	"573.13393"	MLST.Kp.307	URINE	2014	USA	S	<=1mg/L
SRR5386719	"573.13392"	MLST.Kp.258	BLOOD	2014	USA	R	>8mg/L
SRR5386720	"573.13390"	MLST.Kp.258	RESPIRATORY	2014	USA	R	>8mg/L
SRR5386721	"573.13389"	MLST.Kp.15	RESPIRATORY	2014	USA	R	>8mg/L
SRR5386722	"573.13388"	MLST.Kp.307	SITE	2014	USA	S	<=1mg/L
SRR5386723	"573.13387"	MLST.Kp.258	BLOOD	2014	USA	R	4mg/L
SRR5386724	"573.13386"	MLST.Kp.874	RESPIRATORY	2014	USA	S	<=1mg/L
SRR5386739	"573.13385"	MLST.Kp.280	WOUND	2014	USA	S	<=1mg/L
SRR5386740	"573.13384"	MLST.Kp.258	RESPIRATORY	2014	USA	R	>8mg/L
SRR5386742	"573.13383"	MLST.Kp.1412	URINE	2014	USA	S	<=1mg/L
SRR5386743	"573.13382"	MLST.Kp.307	RESPIRATORY	2014	USA	R	>8mg/L
SRR5386744	"573.13380"	MLST.Kp.258	RESPIRATORY	2014	USA	R	>8mg/L
SRR5386745	"573.13379"	MLST.Kp.13	URINE	2014	USA	S	<=1mg/L
SRR5386746	"573.13378"	MLST.Kp.258	WOUND	2014	USA	R	>8mg/L
SRR5386748	"573.13377"	MLST.Kp.307	URINE	2014	USA	S	<=1mg/L
SRR5386749	"573.13376"	MLST.Kp.307	URINE	2014	USA	S	<=1mg/L
SRR5386750	"573.13375"	MLST.Kp.280	WOUND	2014	USA	S	<=1mg/L
SRR5386751	"573.13374"	MLST.Kp.280	WOUND	2014	USA	S	<=1mg/L
SRR5386752	"573.13373"	MLST.Kp.307	URINE	2014	USA	S	<=1mg/L
SRR5386753	"573.13372"	MLST.Kp.13	RESPIRATORY	2014	USA	S	<=1mg/L
SRR5386754	"573.13370"	MLST.Kp.14	URINE	2014	USA	S	<=1mg/L
SRR5386755	"573.13369"	MLST.Kp.258	RESPIRATORY	2014	USA	R	>8mg/L
SRR5386756	"573.13368"	MLST.Kp.16	URINE	2014	USA	S	<=1mg/L
SRR5386758	"573.13366"	MLST.Kp.39	URINE	2014	USA	S	<=1mg/L
SRR5386759	"573.13365"	MLST.Kp.15	RESPIRATORY	2014	USA	R	>8mg/L
SRR5386760	"573.13364"	MLST.Kp.147	URINE	2014	USA	R	8mg/L
SRR5386762	"573.13362"	MLST.Kp.258	RESPIRATORY	2014	USA	R	4mg/L
SRR5386765	"573.13360"	MLST.Kp.307	BIOPS	2014	USA	S	<=1mg/L
SRR5386766	"573.13359"	MLST.Kp.134	URINE	2014	USA	S	<=1mg/L
SRR5386767	"573.13358"	NA	RESPIRATORY	2014	USA	R	>8mg/L
SRR5386768	"573.13357"	MLST.Kp.280	URINE	2014	USA	S	<=1mg/L
SRR5386769	"573.13356"	MLST.Kp.307	BLOOD	2014	USA	R	>8mg/L
SRR5386770	"573.13355"	MLST.Kp.307	URINE	2014	USA	R	>8mg/L
SRR5386771	"573.13354"	MLST.Kp.15	BLOOD	2014	USA	S	<=1mg/L
SRR5386772	"573.13352"	MLST.Kp.15	BLOOD	2014	USA	S	<=1mg/L
SRR5386775	"573.13350"	MLST.Kp.323	URINE	2014	USA	R	>8mg/L
SRR5386776	"573.13349"	MLST.Kp.643	WOUND	2014	USA	S	<=1mg/L
SRR5386777	"573.13348"	MLST.Kp.15	URINE	2014	USA	S	<=1mg/L
SRR5386778	"573.13347"	MLST.Kp.258	URINE	2014	USA	S	<=1mg/L
SRR5386780	"573.13346"	NA	RESPIRATORY	2014	USA	R	>8mg/L
SRR5386782	"573.13344"	MLST.Kp.2133	RESPIRATORY	2014	USA	S	<=1mg/L
SRR5386783	"573.13342"	MLST.Kp.258	URINE	2014	USA	S	<=1mg/L
SRR5386784	"573.13343"	MLST.Kp.258	URINE	2014	USA	S	<=1mg/L
SRR5386787	"573.13340"	MLST.Kp.307	BLOOD	2014	USA	S	<=1mg/L
SRR5386789	"573.13338"	MLST.Kp.307	URINE	2014	USA	S	<=1mg/L
SRR5386791	"573.13336"	MLST.Kp.307	ULCER	2014	USA	S	<=1mg/L
SRR5386792	"573.13335"	MLST.Kp.788	URINE	2014	USA	S	<=1mg/L
SRR5386793	"573.13334"	MLST.Kp.307	URINE	2014	USA	S	<=1mg/L
SRR5386794	"573.13333"	MLST.Kp.307	URINE	2014	USA	S	<=1mg/L
SRR5386795	"573.13332"	MLST.Kp.1017	URINE	2014	USA	S	<=1mg/L
SRR5386796	"573.13331"	MLST.Kp.551	URINE	2014	USA	S	<=1mg/L
SRR5386797	"573.13330"	MLST.Kp.16	BLOOD	2014	USA	S	<=1mg/L
SRR5386798	"573.13329"	MLST.Kp.16	BLOOD	2014	USA	S	<=1mg/L
SRR5386799	"573.13328"	MLST.Kp.307	URINE	2014	USA	S	<=1mg/L
SRR5386803	"573.13326"	MLST.Kp.307	TISSUE	2014	USA	S	<=1mg/L
SRR5386806	"573.13324"	MLST.Kp.258	WOUND	2014	USA	S	<=1mg/L
SRR5386807	"573.13223"	MLST.Kp.307	URINE	2014	USA	S	<=1mg/L
SRR5386809	"573.13325"	MLST.Kp.2616	WOUND	2014	USA	S	<=1mg/L
SRR5386810	"573.13323"	MLST.Kp.15	URINE	2014	USA	S	<=1mg/L
SRR5386811	"573.13322"	MLST.Kp.258	URINE	2014	USA	R	4mg/L
SRR5386812	"573.13321"	NA	URINE	2014	USA	S	<=1mg/L
SRR5386814	"573.13319"	MLST.Kp.280	ABSCESS	2014	USA	S	<=1mg/L
SRR5386815	"573.13318"	MLST.Kp.280	WOUND	2014	USA	S	<=1mg/L
SRR5386817	"573.13317"	MLST.Kp.307	URINE	2014	USA	S	<=1mg/L
SRR5386818	"573.13316"	MLST.Kp.307	URINE	2014	USA	S	<=1mg/L
SRR5386819	"573.13315"	MLST.Kp.307	URINE	2014	USA	S	<=1mg/L
SRR5386820	"573.13314"	NA	RESPIRATORY	2014	USA	S	<=1mg/L
SRR5386821	"573.13313"	MLST.Kp.307	RESPIRATORY	2014	USA	S	<=1mg/L
SRR5386823	"573.13312"	MLST.Kp.111	RESPIRATORY	2014	USA	S	<=1mg/L
SRR5386825	"573.13311"	MLST.Kp.307	URINE	2014	USA	S	<=1mg/L
SRR5386826	"573.13309"	MLST.Kp.15	BONE	2014	USA	S	<=1mg/L
SRR5386827	"573.13308"	MLST.Kp.111	RESPIRATORY	2014	USA	S	<=1mg/L
SRR5386828	"573.13307"	MLST.Kp.258	URINE	2014	USA	R	>8mg/L
SRR5386829	"573.13306"	NA	RESPIRATORY	2014	USA	S	<=1mg/L
SRR5386830	"573.13305"	MLST.Kp.307	URINE	2014	USA	S	<=1mg/L
SRR5386831	"573.13304"	NA	URINE	2014	USA	S	<=1mg/L
SRR5386833	"573.13303"	MLST.Kp.258	URINE	2014	USA	R	>8mg/L
SRR5386834	"573.13302"	MLST.Kp.1427	CSF	2014	USA	S	<=1mg/L
SRR5386835	"573.13301"	MLST.Kp.280	URINE	2014	USA	S	<=1mg/L
SRR5386837	"573.13299"	MLST.Kp.307	URINE	2014	USA	S	<=1mg/L
SRR5386838	"573.13298"	MLST.Kp.896	URINE	2014	USA	S	<=1mg/L
SRR5386839	"573.13297"	MLST.Kp.784	BLOOD	2014	USA	S	<=1mg/L
SRR5386840	"573.13296"	MLST.Kp.784	BLOOD	2014	USA	S	<=1mg/L
SRR5386841	"573.13295"	MLST.Kp.896	ABSCESS	2014	USA	S	<=1mg/L
SRR5386842	"573.13294"	MLST.Kp.307	URINE	2014	USA	S	<=1mg/L
SRR5386843	"573.13293"	MLST.Kp.307	URINE	2014	USA	S	<=1mg/L
SRR5386844	"573.13292"	MLST.Kp.307	URINE	2014	USA	R	>8mg/L
SRR5386845	"573.13291"	MLST.Kp.307	URINE	2014	USA	S	<=1mg/L
SRR5386846	"573.13289"	MLST.Kp.307	RESPIRATORY	2014	USA	R	>8mg/L
SRR5386847	"573.13288"	MLST.Kp.323	URINE	2014	USA	R	8mg/L
SRR5386848	"573.13287"	MLST.Kp.258	URINE	2014	USA	S	<=1mg/L
SRR5386849	"573.13286"	MLST.Kp.462	ABSCESS	2014	USA	S	<=1mg/L
SRR5386850	"573.13285"	MLST.Kp.307	URINE	2014	USA	S	<=1mg/L
SRR5386851	"573.13284"	MLST.Kp.896	ABSCESS	2014	USA	S	<=1mg/L
SRR5386852	"573.13283"	MLST.Kp.307	URINE	2014	USA	S	<=1mg/L
SRR5386853	"573.13282"	MLST.Kp.16	URINE	2014	USA	S	<=1mg/L
SRR5386858	"573.13220"	MLST.Kp.307	WOUND	2011	USA	R	>8mg/L
SRR5386924	"573.13280"	MLST.Kp.307	URINE	2014	USA	S	<=1mg/L
SRR5386925	"573.13279"	MLST.Kp.37	URINE	2014	USA	S	<=1mg/L
SRR5386926	"573.13278"	MLST.Kp.307	URINE	2014	USA	R	>8mg/L
SRR5386927	"573.13277"	MLST.Kp.134	BLOOD	2014	USA	S	<=1mg/L
SRR5386929	"573.13276"	MLST.Kp.307	URINE	2014	USA	S	<=1mg/L
SRR5386930	"573.13275"	MLST.Kp.134	URINE	2014	USA	S	<=1mg/L
SRR5386932	"573.13273"	NA	RESPIRATORY	2014	USA	R	>8mg/L
SRR5386934	"573.13272"	MLST.Kp.16	URINE	2014	USA	S	<=1mg/L
SRR5386936	"573.13271"	MLST.Kp.258	WOUND	2014	USA	S	<=1mg/L
SRR5386938	"573.13270"	MLST.Kp.307	URINE	2014	USA	S	<=1mg/L
SRR5386939	"573.13269"	MLST.Kp.111	RESPIRATORY	2014	USA	S	<=1mg/L
SRR5386940	"573.13268"	MLST.Kp.307	WOUND	2014	USA	S	<=1mg/L
SRR5386941	"573.13265"	MLST.Kp.307	URINE	2014	USA	S	<=1mg/L
SRR5386942	"573.13264"	MLST.Kp.307	URINE	2014	USA	S	<=1mg/L
SRR5386943	"573.13263"	MLST.Kp.307	URINE	2014	USA	S	<=1mg/L
SRR5386944	"573.13262"	MLST.Kp.307	RESPIRATORY	2014	USA	S	<=1mg/L
SRR5386945	"573.13261"	MLST.Kp.307	URINE	2014	USA	S	<=1mg/L
SRR5386946	"573.13260"	MLST.Kp.13	URINE	2014	USA	S	<=1mg/L
SRR5386947	"573.13259"	MLST.Kp.307	DRAIN	2014	USA	R	>8mg/L
SRR5386948	"573.13258"	MLST.Kp.22	URINE	2014	USA	S	<=1mg/L
SRR5386949	"573.13257"	MLST.Kp.307	URINE	2014	USA	R	>8mg/L
SRR5386950	"573.13256"	MLST.Kp.307	URINE	2014	USA	S	<=1mg/L
SRR5386952	"573.13254"	MLST.Kp.2975	BLOOD	2014	USA	S	<=1mg/L
SRR5386953	"573.13253"	MLST.Kp.1808	URINE	2014	USA	S	<=1mg/L
SRR5386954	"573.13252"	MLST.Kp.14	URINE	2014	USA	R	>8mg/L
SRR5386955	"573.13251"	MLST.Kp.307	URINE	2014	USA	R	>8mg/L
SRR5386956	"573.13250"	MLST.Kp.1427	URINE	2014	USA	S	<=1mg/L
SRR5386958	"573.13247"	MLST.Kp.307	BLOOD	2014	USA	R	>8mg/L
SRR5386959	"573.13246"	MLST.Kp.307	BLOOD	2014	USA	S	<=1mg/L
SRR5386960	"573.13245"	MLST.Kp.454	RESPIRATORY	2014	USA	S	<=1mg/L
SRR5386962	"573.13244"	MLST.Kp.16	RESPIRATORY	2014	USA	S	<=1mg/L
SRR5386963	"573.13243"	MLST.Kp.454	RESPIRATORY	2014	USA	S	<=1mg/L
SRR5386964	"573.13242"	MLST.Kp.1427	URINE	2014	USA	S	<=1mg/L
SRR5386965	"573.13241"	MLST.Kp.187	URINE	2014	USA	S	<=1mg/L
SRR5386966	"573.13240"	MLST.Kp.258	RESPIRATORY	2014	USA	R	>8mg/L
SRR5386967	"573.13239"	MLST.Kp.307	RESPIRATORY	2014	USA	S	<=1mg/L
SRR5386968	"573.13237"	MLST.Kp.258	RESPIRATORY	2014	USA	R	8mg/L
SRR5386969	"573.13236"	MLST.Kp.258	URINE	2014	USA	R	4mg/L
SRR5386970	"573.13235"	MLST.Kp.307	BLOOD	2014	USA	R	>8mg/L
SRR5386971	"573.13234"	MLST.Kp.258	URINE	2014	USA	R	>8mg/L
SRR5386972	"573.13233"	MLST.Kp.258	RESPIRATORY	2014	USA	R	8mg/L
SRR5386974	"573.13232"	MLST.Kp.258	RESPIRATORY	2014	USA	S	<=1mg/L
SRR5386975	"573.13231"	MLST.Kp.307	URINE	2014	USA	S	<=1mg/L
SRR5386976	"573.13229"	MLST.Kp.551	URINE	2014	USA	S	<=1mg/L
SRR5386977	"573.13228"	MLST.Kp.258	URINE	2014	USA	S	<=1mg/L
SRR5386978	"573.13227"	MLST.Kp.307	URINE	2014	USA	S	<=1mg/L
SRR5386979	"573.13226"	MLST.Kp.307	URINE	2014	USA	S	<=1mg/L
SRR5386980	"573.13225"	MLST.Kp.307	URINE	2014	USA	S	<=1mg/L
SRR5386981	"573.13224"	MLST.Kp.307	RESPIRATORY	2014	USA	R	>8mg/L
SRR5386982	"573.13222"	MLST.Kp.307	RESPIRATORY	2014	USA	R	4mg/L
SRR5386983	"573.13221"	MLST.Kp.258	URINE	2014	USA	R	>8mg/L
SRR5386984	"573.13219"	MLST.Kp.258	RESPIRATORY	2014	USA	R	>8mg/L
SRR5386987	"573.13217"	MLST.Kp.258	RESPIRATORY	2014	USA	R	>8mg/L
SRR5386988	"573.13216"	MLST.Kp.111	RESPIRATORY	2014	USA	S	<=1mg/L
SRR5386995	"573.14337"	MLST.Kp.16	URINE	2013	USA	S	<=1mg/L
SRR5386997	"573.14336"	MLST.Kp.16	URINE	2013	USA	S	<=1mg/L
SRR5386998	"573.14335"	MLST.Kp.15	RESPIRATORY	2013	USA	S	<=1mg/L
SRR5386999	"573.14334"	MLST.Kp.20	WOUND	2013	USA	S	<=1mg/L
SRR5387001	"573.14333"	MLST.Kp.307	RESPIRATORY	2013	USA	S	<=1mg/L
SRR5387002	"573.14332"	MLST.Kp.16	URINE	2013	USA	S	<=1mg/L
SRR5387003	"573.14331"	MLST.Kp.307	RESPIRATORY	2013	USA	S	<=1mg/L
SRR5387004	"573.14329"	MLST.Kp.258	URINE	2013	USA	R	8mg/L
SRR5387005	"573.14328"	MLST.Kp.681	BLOOD	2013	USA	S	<=1mg/L
SRR5387007	"573.14327"	MLST.Kp.36	URINE	2013	USA	S	<=1mg/L
SRR5387008	"573.14326"	MLST.Kp.307	RESPIRATORY	2013	USA	S	<=1mg/L
SRR5387009	"573.14325"	MLST.Kp.307	RESPIRATORY	2013	USA	S	<=1mg/L
SRR5387010	"573.14324"	MLST.Kp.551	BLOOD	2013	USA	S	<=1mg/L
SRR5387011	"573.14323"	MLST.Kp.258	URINE	2013	USA	S	<=1mg/L
SRR5387013	"573.14322"	MLST.Kp.307	RESPIRATORY	2013	USA	S	<=1mg/L
SRR5387014	"573.14321"	MLST.Kp.258	RESPIRATORY	2013	USA	R	>8mg/L
SRR5387015	"573.14320"	MLST.Kp.16	RESPIRATORY	2013	USA	S	<=1mg/L
SRR5387017	"573.14319"	MLST.Kp.307	ABSCESS	2013	USA	S	<=1mg/L
SRR5387019	"573.14317"	MLST.Kp.258	RESPIRATORY	2013	USA	R	>8mg/L
SRR5387020	"573.14316"	MLST.Kp.307	BLOOD	2013	USA	R	>8mg/L
SRR5387021	"573.14315"	MLST.Kp.258	RESPIRATORY	2013	USA	R	4mg/L
SRR5387022	"573.14314"	MLST.Kp.307	ABSCESS	2013	USA	R	>8mg/L
SRR5387023	"573.14313"	MLST.Kp.258	RESPIRATORY	2013	USA	R	4mg/L
SRR5387024	"573.14312"	MLST.Kp.15	WOUND	2013	USA	S	<=1mg/L
SRR5387025	"573.14311"	MLST.Kp.307	DRAIN	2013	USA	R	>8mg/L
SRR5387026	"573.14310"	MLST.Kp.307	BLOOD	2013	USA	R	>8mg/L
SRR5387027	"573.14309"	MLST.Kp.628	URINE	2013	USA	S	<=1mg/L
SRR5387028	"573.14308"	MLST.Kp.258	URINE	2013	USA	R	4mg/L
SRR5387029	"573.14307"	MLST.Kp.258	TISSUE	2013	USA	S	<=1mg/L
SRR5387030	"573.14306"	MLST.Kp.258	URINE	2013	USA	R	>8mg/L
SRR5387031	"573.14305"	MLST.Kp.14	URINE	2013	USA	S	<=1mg/L
SRR5387032	"573.14304"	MLST.Kp.15	RESPIRATORY	2013	USA	S	<=1mg/L
SRR5387033	"573.14303"	MLST.Kp.307	URINE	2013	USA	R	>8mg/L
SRR5387035	"573.14302"	MLST.Kp.17	URINE	2013	USA	S	<=1mg/L
SRR5387036	"573.14301"	MLST.Kp.14	BLOOD	2013	USA	R	>8mg/L
SRR5387037	"573.14300"	MLST.Kp.307	URINE	2013	USA	S	<=1mg/L
SRR5387038	"573.14299"	MLST.Kp.258	URINE	2013	USA	S	<=1mg/L
SRR5387039	"573.14298"	MLST.Kp.16	URINE	2013	USA	S	<=1mg/L
SRR5387152	"573.13963"	MLST.Kp.42	RESPIRATORY	2015	USA	S	<=1mg/L
SRR5387153	"573.13962"	MLST.Kp.13	WOUND	2015	USA	S	<=1mg/L
SRR5387154	"573.13961"	MLST.Kp.2975	URINE	2015	USA	R	>8mg/L
SRR5387155	"573.13960"	MLST.Kp.258	URINE	2015	USA	R	>8mg/L
SRR5387156	"573.13958"	MLST.Kp.307	WOUND	2015	USA	R	>8mg/L
SRR5387158	"573.13956"	MLST.Kp.307	RESPIRATORY	2015	USA	R	>8mg/L
SRR5387159	"573.13955"	MLST.Kp.307	RESPIRATORY	2015	USA	R	>8mg/L
SRR5387161	"573.13954"	MLST.Kp.307	RESPIRATORY	2015	USA	R	>8mg/L
SRR5387162	"573.13953"	MLST.Kp.258	RESPIRATORY	2015	USA	S	<=1mg/L
SRR5387164	"573.13952"	MLST.Kp.307	RESPIRATORY	2015	USA	R	>8mg/L
SRR5387165	"573.13951"	MLST.Kp.258	URINE	2015	USA	R	8mg/L
SRR5387166	"573.13950"	MLST.Kp.13	TISSUE	2015	USA	S	<=1mg/L
SRR5387167	"573.13949"	MLST.Kp.13	TISSUE	2015	USA	S	<=1mg/L
SRR5387168	"573.13948"	MLST.Kp.258	URINE	2015	USA	S	<=1mg/L
SRR5387169	"573.13947"	MLST.Kp.307	TISSUE	2015	USA	R	>8mg/L
SRR5387172	"573.13945"	MLST.Kp.307	URINE	2015	USA	S	<=1mg/L
SRR5387175	"573.13943"	MLST.Kp.17	URINE	2015	USA	S	<=1mg/L
SRR5387177	"573.13940"	MLST.Kp.258	BONE	2015	USA	R	>8mg/L
SRR5387178	"573.13939"	MLST.Kp.258	WOUND	2015	USA	R	>8mg/L
SRR5387179	"573.13938"	MLST.Kp.307	BLOOD	2015	USA	R	>8mg/L
SRR5387181	"573.13937"	MLST.Kp.258	URINE	2015	USA	R	>8mg/L
SRR5387184	"573.13936"	NA	BLOOD	2015	USA	S	<=1mg/L
SRR5387185	"573.13935"	MLST.Kp.1440	WOUND	2015	USA	S	<=1mg/L
SRR5387187	"573.13934"	MLST.Kp.15	TISSUE	2015	USA	S	<=1mg/L
SRR5387189	"573.13933"	MLST.Kp.258	URINE	2015	USA	R	>8mg/L
SRR5387190	"573.13932"	MLST.Kp.147	URINE	2015	USA	S	<=1mg/L
SRR5387191	"573.13931"	MLST.Kp.258	TISSUE	2015	USA	R	>8mg/L
SRR5387192	"573.13930"	MLST.Kp.307	BLOOD	2015	USA	R	>8mg/L
SRR5387193	"573.13929"	NA	WOUND	2015	USA	S	<=1mg/L
SRR5387194	"573.13927"	MLST.Kp.307	DRAIN	2015	USA	S	<=1mg/L
SRR5387195	"573.13926"	MLST.Kp.307	URINE	2015	USA	S	<=1mg/L
SRR5387196	"573.13925"	MLST.Kp.35	BLOOD	2015	USA	S	<=1mg/L
SRR5387197	"573.13924"	MLST.Kp.978	DRAIN	2015	USA	S	<=1mg/L
SRR5387199	"573.13923"	MLST.Kp.258	URINE	2015	USA	R	>8mg/L
SRR5387200	"573.13922"	MLST.Kp.307	URINE	2015	USA	S	<=1mg/L
SRR5387201	"573.13921"	MLST.Kp.258	RESPIRATORY	2015	USA	S	<=1mg/L
SRR5387202	"573.13919"	NA	URINE	2015	USA	R	>8mg/L
SRR5387203	"573.13918"	MLST.Kp.307	URINE	2015	USA	R	>8mg/L
SRR5387207	"573.13917"	MLST.Kp.258	RESPIRATORY	2015	USA	S	<=1mg/L
SRR5387208	"573.13916"	NA	WOUND	2015	USA	R	>8mg/L
SRR5387209	"573.13915"	MLST.Kp.258	WOUND	2015	USA	S	<=1mg/L
SRR5387210	"573.13914"	MLST.Kp.147	URINE	2015	USA	S	<=1mg/L
SRR5387211	"573.13913"	MLST.Kp.258	WOUND	2015	USA	R	>8mg/L
SRR5387212	"573.13911"	NA	WOUND	2015	USA	R	>8mg/L
SRR5387213	"573.13910"	MLST.Kp.16	ULCER	2015	USA	S	<=1mg/L
SRR5387214	"573.13909"	MLST.Kp.307	URINE	2015	USA	R	>8mg/L
SRR5387215	"573.13908"	MLST.Kp.258	URINE	2015	USA	R	>8mg/L
SRR5387216	"573.13907"	MLST.Kp.307	URINE	2015	USA	S	<=1mg/L
SRR5387217	"573.13906"	MLST.Kp.307	URINE	2015	USA	S	<=1mg/L
SRR5387218	"573.13905"	MLST.Kp.258	BLOOD	2015	USA	R	4mg/L
SRR5387219	"573.13904"	MLST.Kp.258	URINE	2015	USA	S	<=1mg/L
SRR5387220	"573.13903"	MLST.Kp.307	URINE	2015	USA	S	<=1mg/L
SRR5387221	"573.13901"	MLST.Kp.307	URINE	2015	USA	S	<=1mg/L
SRR5387222	"573.13900"	MLST.Kp.307	BLOOD	2015	USA	R	>8mg/L
SRR5387223	"573.13899"	MLST.Kp.16	URINE	2015	USA	S	<=1mg/L
SRR5387224	"573.13898"	MLST.Kp.307	BLOOD	2015	USA	S	<=1mg/L
SRR5387225	"573.13897"	MLST.Kp.1440	RESPIRATORY	2015	USA	S	<=1mg/L
SRR5387227	"573.13895"	MLST.Kp.258	URINE	2015	USA	S	<=1mg/L
SRR5387229	"573.13894"	MLST.Kp.307	URINE	2015	USA	R	>8mg/L
SRR5387230	"573.13892"	MLST.Kp.17	ABSCESS	2015	USA	S	<=1mg/L
SRR5387231	"573.13891"	MLST.Kp.37	URINE	2015	USA	S	<=1mg/L
SRR5387232	"573.13890"	MLST.Kp.147	BLOOD	2015	USA	S	<=1mg/L
SRR5387233	"573.13889"	NA	BLOOD	2015	USA	S	<=1mg/L
SRR5387234	"573.13888"	MLST.Kp.147	URINE	2015	USA	S	<=1mg/L
SRR5387235	"573.13887"	MLST.Kp.258	URINE	2015	USA	R	>8mg/L
SRR5387236	"573.13886"	MLST.Kp.307	URINE	2015	USA	S	<=1mg/L
SRR5387238	"573.13883"	MLST.Kp.17	BLOOD	2015	USA	S	<=1mg/L
SRR5387239	"573.13882"	MLST.Kp.45	WOUND	2015	USA	S	<=1mg/L
SRR5387241	"573.13881"	MLST.Kp.258	ABSCESS	2015	USA	R	>8mg/L
SRR5387242	"573.13880"	MLST.Kp.307	URINE	2015	USA	S	<=1mg/L
SRR5387243	"573.13879"	MLST.Kp.258	URINE	2015	USA	R	>8mg/L
SRR5387244	"573.13878"	MLST.Kp.258	WOUND	2015	USA	S	<=1mg/L
SRR5387245	"573.13877"	MLST.Kp.258	WOUND	2015	USA	S	<=1mg/L
SRR5387247	"573.13876"	MLST.Kp.258	WOUND	2015	USA	S	<=1mg/L
SRR5387248	"573.13874"	MLST.Kp.36	WOUND	2015	USA	S	<=1mg/L
SRR5387249	"573.13873"	MLST.Kp.307	URINE	2015	USA	S	<=1mg/L
SRR5387250	"573.13872"	MLST.Kp.258	BLOOD	2015	USA	R	>8mg/L
SRR5387251	"573.13871"	MLST.Kp.147	URINE	2015	USA	S	<=1mg/L
SRR5387252	"573.13870"	MLST.Kp.336	URINE	2015	USA	S	<=1mg/L
SRR5387253	"573.13869"	MLST.Kp.15	RESPIRATORY	2015	USA	S	<=1mg/L
SRR5387254	"573.13868"	MLST.Kp.147	BLOOD	2015	USA	S	<=1mg/L
SRR5387255	"573.13867"	MLST.Kp.258	ULCER	2015	USA	R	>8mg/L
SRR5387256	"573.13866"	MLST.Kp.307	URINE	2015	USA	R	4mg/L
SRR5387257	"573.13865"	MLST.Kp.307	ULCER	2015	USA	R	>8mg/L
SRR5387259	"573.13863"	MLST.Kp.628	URINE	2015	USA	S	<=1mg/L
SRR5387260	"573.13862"	MLST.Kp.258	WOUND	2015	USA	S	<=1mg/L
SRR5387261	"573.13861"	MLST.Kp.258	URINE	2015	USA	R	4mg/L
SRR5387262	"573.13860"	MLST.Kp.15	URINE	2015	USA	S	<=1mg/L
SRR5387263	"573.13859"	MLST.Kp.101	ABSCESS	2015	USA	S	<=1mg/L
SRR5387264	"573.13858"	MLST.Kp.405	URINE	2015	USA	S	<=1mg/L
SRR5387266	"573.13856"	MLST.Kp.258	BONE	2015	USA	S	<=1mg/L
SRR5387268	"573.13855"	MLST.Kp.307	URINE	2015	USA	R	>8mg/L
SRR5387269	"573.13854"	MLST.Kp.307	RESPIRATORY	2015	USA	R	>8mg/L
SRR5387270	"573.13853"	MLST.Kp.45	URINE	2015	USA	S	<=1mg/L
SRR5387271	"573.13851"	MLST.Kp.327	WOUND	2015	USA	S	<=1mg/L
SRR5387273	"573.13852"	MLST.Kp.258	RESPIRATORY	2015	USA	R	>8mg/L
SRR5387274	"573.13850"	MLST.Kp.258	ABSCESS	2015	USA	R	4mg/L
SRR5387275	"573.13848"	MLST.Kp.45	URINE	2015	USA	S	<=1mg/L
SRR5387277	"573.13847"	MLST.Kp.258	BLOOD	2015	USA	R	>8mg/L
SRR5387278	"573.13846"	MLST.Kp.258	URINE	2015	USA	R	>8mg/L
SRR5387279	"573.13845"	MLST.Kp.17	WOUND	2015	USA	S	<=1mg/L
SRR5387280	"573.13844"	MLST.Kp.17	WOUND	2015	USA	S	<=1mg/L
SRR5387281	"573.13843"	MLST.Kp.35	URINE	2015	USA	S	<=1mg/L
SRR5387282	"573.13842"	MLST.Kp.258	RESPIRATORY	2015	USA	R	>8mg/L
SRR5387283	"573.13841"	MLST.Kp.551	URINE	2015	USA	S	<=1mg/L
SRR5387284	"573.13839"	MLST.Kp.15	RESPIRATORY	2015	USA	S	<=1mg/L
SRR5387285	"573.13838"	MLST.Kp.258	URINE	2015	USA	S	<=1mg/L
SRR5387287	"573.13836"	MLST.Kp.307	URINE	2015	USA	R	>8mg/L
SRR5387289	"573.13834"	NA	BLOOD	2015	USA	S	<=1mg/L
SRR5387290	"573.13833"	MLST.Kp.25	BLOOD	2015	USA	S	<=1mg/L
SRR5387291	"573.13832"	MLST.Kp.307	URINE	2015	USA	S	<=1mg/L
SRR5387293	"573.13831"	MLST.Kp.307	URINE	2015	USA	R	>8mg/L
SRR5387294	"573.13830"	MLST.Kp.307	URINE	2015	USA	S	<=1mg/L
SRR5387295	"573.13829"	MLST.Kp.258	URINE	2015	USA	S	<=1mg/L
SRR5387296	"573.13828"	MLST.Kp.15	RESPIRATORY	2013	USA	S	<=1mg/L
SRR5387298	"573.13827"	MLST.Kp.15	RESPIRATORY	2013	USA	S	<=1mg/L
SRR5387299	"573.13826"	MLST.Kp.15	URINE	2015	USA	S	<=1mg/L
SRR5387300	"573.13825"	MLST.Kp.45	RESPIRATORY	2015	USA	S	<=1mg/L
SRR5387301	"573.13824"	MLST.Kp.258	URINE	2015	USA	S	<=1mg/L
SRR5387303	"573.13821"	MLST.Kp.327	ABSCESS	2015	USA	S	<=1mg/L
SRR5387304	"573.13820"	MLST.Kp.17	URINE	2015	USA	S	<=1mg/L
SRR5387305	"573.13819"	MLST.Kp.307	URINE	2015	USA	R	>8mg/L
SRR5387306	"573.13818"	MLST.Kp.15	TISSUE	2015	USA	S	<=1mg/L
SRR5387307	"573.13817"	NA	WOUND	2015	USA	S	<=1mg/L
SRR5387308	"573.13816"	MLST.Kp.307	URINE	2015	USA	R	>8mg/L
SRR5387310	"573.13815"	MLST.Kp.405	URINE	2015	USA	S	<=1mg/L
SRR5387311	"573.13814"	MLST.Kp.147	BLOOD	2015	USA	S	<=1mg/L
SRR5387313	"573.13812"	MLST.Kp.307	BLOOD	2015	USA	R	>8mg/L
SRR5387314	"573.13811"	MLST.Kp.307	URINE	2015	USA	R	>8mg/L
SRR5387315	"573.13810"	MLST.Kp.307	URINE	2015	USA	S	<=1mg/L
SRR5387316	"573.13809"	MLST.Kp.147	BLOOD	2015	USA	S	<=1mg/L
SRR5387318	"573.13807"	MLST.Kp.307	BLOOD	2015	USA	R	>8mg/L
SRR5387321	"573.13806"	MLST.Kp.258	URINE	2015	USA	S	<=1mg/L
SRR5387322	"573.13805"	NA	URINE	2015	USA	S	<=1mg/L
SRR5387324	"573.13804"	NA	BLOOD	2015	USA	R	>8mg/L
SRR5387325	"573.13803"	MLST.Kp.258	RESPIRATORY	2015	USA	S	<=1mg/L
SRR5387326	"573.13802"	MLST.Kp.258	RESPIRATORY	2015	USA	S	<=1mg/L
SRR5387328	"573.13801"	MLST.Kp.36	ABSCESS	2015	USA	S	<=1mg/L
SRR5387329	"573.13800"	MLST.Kp.307	URINE	2015	USA	S	<=1mg/L
SRR5387330	"573.13799"	NA	ULCER	2014	USA	R	>8mg/L
SRR5387331	"573.13798"	NA	URINE	2015	USA	R	8mg/L
SRR5387332	"573.13796"	MLST.Kp.258	URINE	2015	USA	R	>8mg/L
SRR5387333	"573.13795"	MLST.Kp.307	WOUND	2015	USA	S	<=1mg/L
SRR5387334	"573.13794"	MLST.Kp.45	RESPIRATORY	2014	USA	S	<=1mg/L
SRR5387335	"573.13793"	NA	URINE	2015	USA	R	>8mg/L
SRR5387337	"573.13792"	MLST.Kp.280	URINE	2014	USA	S	<=1mg/L
SRR5387339	"573.13790"	MLST.Kp.258	RESPIRATORY	2015	USA	R	>8mg/L
SRR5387342	"573.13788"	MLST.Kp.258	RESPIRATORY	2015	USA	R	>8mg/L
SRR5387343	"573.13787"	MLST.Kp.307	TISSUE	2014	USA	S	<=1mg/L
SRR5387344	"573.13786"	MLST.Kp.16	WOUND	2015	USA	S	<=1mg/L
SRR5387345	"573.13785"	MLST.Kp.15	URINE	2015	USA	S	<=1mg/L
SRR5387346	"573.13784"	MLST.Kp.258	URINE	2014	USA	R	>8mg/L
SRR5387347	"573.13783"	MLST.Kp.307	TISSUE	2015	USA	R	>8mg/L
SRR5387348	"573.13782"	MLST.Kp.307	RESPIRATORY	2014	USA	S	<=1mg/L
SRR5387349	"573.13781"	MLST.Kp.258	BLOOD	2014	USA	R	>8mg/L
SRR5387350	"573.13780"	MLST.Kp.307	URINE	2015	USA	S	<=1mg/L
SRR5387351	"573.13779"	MLST.Kp.307	URINE	2015	USA	S	<=1mg/L
SRR5387355	"573.13775"	MLST.Kp.258	URINE	2014	USA	S	<=1mg/L
SRR5387356	"573.13774"	MLST.Kp.101	URINE	2014	USA	S	<=1mg/L
SRR5387357	"573.13772"	MLST.Kp.16	RESPIRATORY	2014	USA	S	<=1mg/L
SRR5387358	"573.13771"	MLST.Kp.307	URINE	2014	USA	R	>8mg/L
SRR5387359	"573.13769"	MLST.Kp.258	URINE	2014	USA	R	8mg/L
SRR5387360	"573.13770"	MLST.Kp.307	URINE	2014	USA	R	>8mg/L
SRR5387361	"573.13768"	MLST.Kp.147	URINE	2014	USA	S	<=1mg/L
SRR5387362	"573.13767"	MLST.Kp.17	URINE	2014	USA	S	<=1mg/L
SRR5387363	"573.13765"	MLST.Kp.258	BLOOD	2014	USA	S	<=1mg/L
SRR5387364	"573.13764"	MLST.Kp.76	URINE	2014	USA	S	<=1mg/L
SRR5387365	"573.13763"	MLST.Kp.13	BLOOD	2014	USA	S	<=1mg/L
SRR5387366	"573.13762"	MLST.Kp.307	URINE	2014	USA	S	<=1mg/L
SRR5387367	"573.13761"	MLST.Kp.307	URINE	2014	USA	S	<=1mg/L
SRR5387368	"573.13760"	NA	URINE	2014	USA	S	<=1mg/L
SRR5387371	"573.13758"	MLST.Kp.307	URINE	2014	USA	S	<=1mg/L
SRR5387372	"573.13757"	MLST.Kp.307	WOUND	2014	USA	S	<=1mg/L
SRR5387373	"573.13756"	MLST.Kp.258	URINE	2014	USA	S	<=1mg/L
SRR5387374	"573.13755"	MLST.Kp.307	URINE	2014	USA	S	<=1mg/L
SRR5387375	"573.13754"	MLST.Kp.1758	URINE	2014	USA	S	<=1mg/L
SRR5387377	"573.13752"	MLST.Kp.37	URINE	2014	USA	S	<=1mg/L
SRR5387378	"573.13750"	MLST.Kp.307	URINE	2014	USA	S	<=1mg/L
SRR5387379	"573.13749"	MLST.Kp.258	URINE	2014	USA	S	<=1mg/L
SRR5387382	"573.13748"	MLST.Kp.557	URINE	2014	USA	S	<=1mg/L
SRR5387383	"573.13747"	MLST.Kp.307	URINE	2014	USA	S	<=1mg/L
SRR5387384	"573.13746"	MLST.Kp.307	URINE	2014	USA	R	>8mg/L
SRR5387385	"573.13745"	MLST.Kp.2202	URINE	2014	USA	S	<=1mg/L
SRR5387386	"573.13744"	MLST.Kp.16	URINE	2014	USA	S	<=1mg/L
SRR5387387	"573.13742"	MLST.Kp.13	URINE	2014	USA	S	<=1mg/L
SRR5387388	"573.13741"	MLST.Kp.258	BLOOD	2014	USA	R	4mg/L
SRR5387389	"573.13740"	MLST.Kp.45	RESPIRATORY	2014	USA	S	<=1mg/L
SRR5387390	"573.13739"	MLST.Kp.14	URINE	2014	USA	S	<=1mg/L
SRR5387391	"573.13738"	MLST.Kp.147	URINE	2014	USA	S	<=1mg/L
SRR5387393	"573.13737"	MLST.Kp.258	SITE	2014	USA	S	<=1mg/L
SRR5387394	"573.13736"	MLST.Kp.37	RESPIRATORY	2014	USA	S	<=1mg/L
SRR5387395	"573.13735"	MLST.Kp.17	HWARE	2014	USA	S	<=1mg/L
SRR5387396	"573.13734"	MLST.Kp.307	URINE	2014	USA	S	<=1mg/L
SRR5387398	"573.13731"	MLST.Kp.307	BLOOD	2014	USA	R	>8mg/L
SRR5387399	"573.13730"	MLST.Kp.17	WOUND	2014	USA	S	<=1mg/L
SRR5387400	"573.13729"	MLST.Kp.15	RESPIRATORY	2014	USA	S	<=1mg/L
SRR5387401	"573.13728"	MLST.Kp.307	RESPIRATORY	2014	USA	S	<=1mg/L
SRR5387402	"573.13727"	MLST.Kp.307	BLOOD	2014	USA	S	<=1mg/L
SRR5387403	"573.13726"	MLST.Kp.36	URINE	2014	USA	S	<=1mg/L
SRR5387404	"573.13725"	MLST.Kp.258	URINE	2014	USA	R	>8mg/L
SRR5387405	"573.13724"	MLST.Kp.15	URINE	2014	USA	S	<=1mg/L
SRR5387406	"573.13723"	NA	RESPIRATORY	2014	USA	S	<=1mg/L
SRR5387407	"573.13721"	MLST.Kp.258	BLOOD	2014	USA	R	4mg/L
SRR5387409	"573.13720"	MLST.Kp.45	RESPIRATORY	2014	USA	S	<=1mg/L
SRR5387410	"573.13719"	MLST.Kp.2202	URINE	2014	USA	S	<=1mg/L
SRR5387411	"573.13718"	MLST.Kp.307	URINE	2014	USA	S	<=1mg/L
SRR5387412	"573.13717"	MLST.Kp.405	URINE	2014	USA	S	<=1mg/L
SRR5387413	"573.13716"	MLST.Kp.307	URINE	2014	USA	S	<=1mg/L
SRR5387414	"573.13715"	MLST.Kp.258	URINE	2014	USA	R	8mg/L
SRR5387415	"573.13714"	MLST.Kp.1662	URINE	2014	USA	S	<=1mg/L
SRR5387416	"573.13713"	MLST.Kp.307	URINE	2014	USA	S	<=1mg/L
SRR5387417	"573.13711"	MLST.Kp.437	URINE	2014	USA	S	<=1mg/L
SRR5387418	"573.13710"	MLST.Kp.307	RESPIRATORY	2014	USA	S	<=1mg/L
SRR5387419	"573.13709"	MLST.Kp.307	RESPIRATORY	2014	USA	S	<=1mg/L
SRR5387421	"573.13708"	MLST.Kp.307	URINE	2014	USA	S	<=1mg/L
SRR5387422	"573.13707"	MLST.Kp.307	URINE	2014	USA	R	>8mg/L
SRR5387423	"573.13706"	MLST.Kp.258	URINE	2014	USA	S	<=1mg/L
SRR5387424	"573.13705"	MLST.Kp.1228	URINE	2014	USA	S	<=1mg/L
SRR5387425	"573.13704"	MLST.Kp.258	URINE	2014	USA	R	>8mg/L
SRR5387426	"573.13703"	MLST.Kp.45	URINE	2014	USA	S	<=1mg/L
SRR5387427	"573.13701"	MLST.Kp.17	WOUND	2014	USA	S	<=1mg/L
SRR5420060	"573.24303"	MLST.Kp.405	ulcer	2017	USA	R	==4mg/L
SRR5420062	"573.24302"	MLST.Kp.405	sputum	2017	USA	S	<=0.25mg/L
SRR5420063	"573.24301"	MLST.Kp.258	sputum	2017	USA	S	<=0.25mg/L
SRR5420072	"573.24286"	MLST.Kp.258	urine	2016	USA	S	<=0.25mg/L
SRR5420073	"573.24285"	MLST.Kp.551	urine	2016	USA	S	<=0.25mg/L
SRR5445912	"573.24294"	MLST.Kp.307	urine	2016	USA	S	<=0.25mg/L
SRR5445913	"573.24292"	MLST.Kp.307	urine	2016	USA	S	<=0.25mg/L
SRR5445915	"573.24293"	MLST.Kp.16	urine	2016	USA	S	<=0.25mg/L
SRR5445924	"573.24291"	MLST.Kp.307	bronchial washings	2016	USA	S	>=16mg/L
SRR5665578	"573.15375"	MLST.Kp.340	NA	NA	Australia	R	NA
SRR5665579	"573.15374"	MLST.Kp.340	NA	NA	Australia	S	NA
SRR5665580	"573.15371"	MLST.Kp.340	NA	NA	Australia	S	NA
SRR5665581	"573.35513"	NA	not collected	NA	Australia	S	NA
SRR5806868	"573.24279"	MLST.Kp.716	sputum	2016	USA	S	<=0.25mg/L
SRR5806869	"573.24282"	MLST.Kp.25	urine	2016	USA	S	<=0.25mg/L
SRR5806870	"573.24281"	MLST.Kp.35	urine	2016	USA	S	<=0.25mg/L
SRR5806871	"573.24283"	MLST.Kp.37	urine	2016	USA	S	<=0.25mg/L
SRR5806877	"573.24305"	MLST.Kp.476	sputum	2017	USA	R	>=16mg/L
SRR5810501	"573.24298"	MLST.Kp.38	urine	2017	USA	S	<=0.25mg/L
SRR5810502	"573.24299"	MLST.Kp.33	sputum	2017	USA	S	<=0.25mg/L
SRR5810503	"573.24296"	NA	urine	2017	USA	S	<=0.25mg/L
SRR5810506	"573.24295"	MLST.Kp.628	wound	2017	USA	S	<=0.25mg/L
SRR5810509	"573.24300"	MLST.Kp.38	urine	2017	USA	S	<=0.25mg/L
SRR5862473	"573.24304"	MLST.Kp.258	tracheal aspirate	2017	USA	S	==1mg/L
SRR5862474	"573.24306"	MLST.Kp.476	bronchial alveolar lavage	2017	USA	R	>=16mg/L
SRR5862477	"573.24307"	MLST.Kp.30	sputum	2017	USA	R	>=16mg/L
SRR5862478	"573.24308"	MLST.Kp.476	rectal	2017	USA	R	>=16mg/L
SRR5901128	"573.24309"	MLST.Kp.45	rectal	2017	USA	R	==4mg/L
SRR5931426	"72407.693"	MLST.Kp.258	Patient urine	2012	Australia	R	NA
SRR6175453	"573.34254"	MLST.Kp.1213	Rectal swab	2013	Australia	S	NA
SRR6310474	"573.24311"	MLST.Kp.395	urine	2017	USA	R	>=32mg/L
SRR6310475	"573.24312"	MLST.Kp.395	urine	2017	USA	S	==1mg/L
SRR850867	"1328404.3"	MLST.Kp.258	foot culture	2009	USA	R	32
SRR850870	"1328405.3"	MLST.Kp.14	SWAB, PERITONEAL ABSCESS	2008	USA	R	32
SRR850921	"1328399.3"	MLST.Kp.258	BLOOD CULTURE	2008	USA	R	32
SRR850953	"1328401.3"	MLST.Kp.258	BLOOD CULTURE	2008	USA	R	32
SRR850971	"1328385.3"	MLST.Kp.1431	Blood	2012	USA	S	NA
SRR8607448	"573.5766"	MLST.Kp.147	Stool	2013	Greece	R	>32mg/L
SRR8607449	"573.5647"	MLST.Kp.258	Urine	2012	Greece	R	>32mg/L
SRR8607450	"573.5645"	MLST.Kp.258	Sputum	2013	Greece	R	>=8mg/L
SRR8607451	"573.5646"	MLST.Kp.258	Blood	2012	Greece	R	>32mg/L
SRR8607452	"573.5644"	MLST.Kp.383	Stool	2013	Greece	R	>=4mg/L
SRR8607453	"573.25569"	MLST.Kp.383	stool	2012	Greece	R	>=8mg/L
SRR8607454	"573.5767"	MLST.Kp.258	Stool	2013	Greece	R	>32mg/L
SRR8607455	"573.5770"	MLST.Kp.258	Stool	2013	Greece	R	>32mg/L
SRR8607456	"573.5780"	MLST.Kp.258	Bronchial secretion	2012	Greece	R	>=4mg/L
SRR8607457	"573.5781"	MLST.Kp.258	Blood	2013	Greece	R	>32mg/L
SRR8607458	"573.5768"	MLST.Kp.258	Stool	2013	Greece	R	>=8mg/L
SRR8607459	"573.5636"	MLST.Kp.11	Stool	2013	Greece	R	>=16mg/L
SRR8607460	"573.5769"	MLST.Kp.11	Stool	2014	Greece	R	>=4mg/L
SRR8607461	"573.5623"	MLST.Kp.258	Stool	2014	Greece	R	>32mg/L
SRR8607462	"573.5779"	MLST.Kp.437	blood culture	2013	Brazil	R	>32mg/L
SRR8607463	"573.5638"	MLST.Kp.11	Urine	2013	Brazil	R	>32mg/L
SRR8607464	"573.5764"	MLST.Kp.258	Bronchial secretion	2014	Greece	R	>32mg/L
SRR8607465	"573.5777"	MLST.Kp.258	Urine	2014	Greece	R	>32mg/L
SRR8607466	"573.5763"	MLST.Kp.258	Stool	2014	Greece	R	>=8mg/L
SRR8607467	"573.5778"	MLST.Kp.258	Stool	2012	Greece	R	>=8mg/L
SRR8607468	"573.5765"	MLST.Kp.258	Sputum	2012	Greece	R	>=8mg/L
SRR8607470	"573.25568"	MLST.Kp.258	stool	2013	Greece	R	>=4mg/L
SRR8607471	"573.5624"	MLST.Kp.258	Stool	2012	Greece	R	>32mg/L
SRR867700	"1328407.3"	MLST.Kp.258	BLOOD CULTURE	2010	USA	R	32

### Sheet: Table S2-Metadata_AB
Table S2: Metadata of Acinetobacter baumannii clinical isolates used for the study
SRA_ID	BV-BRC_genome_id	MLST	Isolation Source	Year	Isolation country	R/S	MIC
SRR2911725	"470.1555"	MLST-Ab-2.10	tracheal mucosa	2003	USA	S	==2mg/L
SRR2911726	"470.1557"	MLST-Ab-2.10	sterile tissue of foot	2003	USA	S	==1mg/L
SRR2911739	"470.1556"	MLST-Ab-2.10	perineum	2003	USA	S	==2mg/L
SRR2911742	"470.1558"	MLST-Ab-2.10	tracheal mucosa	2003	USA	S	==4mg/L
SRR3130307	"470.8079"	MLST-Ab-2.2	Wound	2007	USA	S	==1mg/L
SRR3130311	"470.8081"	MLST-Ab-2.2	Wound	2007	USA	S	<=4mg/L
SRR3131145	"470.7467"	MLST-Ab-2.32	Tissue	2007	USA	S	==4mg/L
SRR3131146	"470.7469"	MLST-Ab-2.32	Tissue	2007	USA	S	==2mg/L
SRR3131147	"470.7530"	MLST-Ab-2.32	Sterile Fluid	2003	USA	S	==4mg/L
SRR3131151	"470.7824"	MLST-Ab-2.32	Surveillance	2004	USA	S	<=4mg/L
SRR3131155	"470.7979"	MLST-Ab-2.32	Surveillance	2006	USA	S	<=4mg/L
SRR3131160	"470.7580"	MLST-Ab-2.499	Blood	2011	USA	S	==4mg/L
SRR3131206	"470.7566"	MLST-Ab-2.32	Blood	2007	USA	S	==1mg/L
SRR3133089	"470.7778"	MLST-Ab-2.32	Blood	2004	USA	S	<=4mg/L
SRR3133100	"470.7855"	MLST-Ab-2.32	Surveillance	2005	USA	S	<=4mg/L
SRR3133103	"470.7867"	MLST-Ab-2.32	Sterile Body Site	2005	USA	S	<=4mg/L
SRR3133107	"470.7949"	MLST-Ab-2.32	Surveillance	2005	USA	S	<=4mg/L
SRR3137569	"470.7503"	MLST-Ab-2.2	Wound	2008	USA	S	==0.5mg/L
SRR3137570	"470.7504"	MLST-Ab-2.2	Wound	2008	USA	S	==0.5mg/L
SRR3137571	"470.7505"	MLST-Ab-2.2	Wound	2008	USA	S	==0.5mg/L
SRR3137572	"470.7506"	MLST-Ab-2.136&1.460	Wound	2008	USA	S	==2mg/L
SRR3137573	"470.7509"	MLST-Ab-2.374	Wound	2008	USA	S	<=2mg/L
SRR3137574	"470.7512"	MLST-Ab-2.412	Wound	2008	USA	S	==0.5mg/L
SRR3137575	"470.7516"	NA	Wound	2008	USA	S	<=0.25mg/L
SRR3137579	"470.7567"	MLST-Ab-2.94	Wound	2008	USA	S	==1mg/L
SRR3137580	"470.7568"	MLST-Ab-2.19	Wound	2008	USA	S	==2mg/L
SRR3137581	"470.7569"	MLST-Ab-2.19	Wound	2008	USA	S	==1mg/L
SRR3137583	"470.8085"	MLST-Ab-2.2	Wound	2008	USA	S	<=4mg/L
SRR3137584	"470.8086"	MLST-Ab-2.3	Wound	2008	USA	S	<=4mg/L
SRR3146378	"470.7466"	MLST-Ab-2.32	Tissue	2007	USA	S	==4mg/L
SRR3151889	"470.7771"	MLST-Ab-2.48	Blood	2004	USA	S	<=4mg/L
SRR3151891	"470.7960"	MLST-Ab-2.2	Blood	2005	USA	S	<=4mg/L
SRR3152495	"470.7519"	MLST-Ab-2.154	Surveillance	2010	USA	S	<=0.25mg/L
SRR3152496	"470.7521"	MLST-Ab-2.2	Surveillance	2010	USA	S	==1mg/L
SRR3152497	"470.7522"	NA	Surveillance	2010	USA	S	<=0.25mg/L
SRR3152498	"470.7523"	NA	Wound	2010	USA	S	==1mg/L
SRR3152499	"470.7524"	NA	Wound	2010	USA	S	==0.5mg/L
SRR3152501	"470.7558"	MLST-Ab-2.10&1.585	Surveillance	2010	USA	S	<=2mg/L
SRR3152502	"470.7560"	MLST-Ab-2.412&1.937	Surveillance	2010	USA	S	<=0.25mg/L
SRR3152503	"470.7571"	MLST-Ab-2.150	Wound	2008	USA	S	<=0.25mg/L
SRR3152504	"470.7572"	MLST-Ab-2.85	Surveillance	2009	USA	S	==1mg/L
SRR3152505	"470.7576"	MLST-Ab-2.537&1.1009	Wound	2009	USA	S	<=4mg/L
SRR3152506	"470.7577"	MLST-Ab-2.33	Tissue	2009	USA	S	<=4mg/L
SRR3152508	"470.7583"	MLST-Ab-2.412	Wound	2011	USA	S	<=0.25mg/L
SRR3159161	"470.7793"	MLST-Ab-2.32	Sterile Body Site	2004	USA	S	<=4mg/L
SRR3159163	"470.7799"	MLST-Ab-2.32	Surveillance	2004	USA	S	<=4mg/L
SRR3159169	"470.7813"	MLST-Ab-2.32	Sterile Body Site	2004	USA	S	<=4mg/L
SRR3170229	"470.7430"	MLST-Ab-2.1&1.231	Tissue	2007	USA	S	==1mg/L
SRR3170230	"470.7435"	MLST-Ab-1.928&2.3	Wound	2007	USA	S	==1mg/L
SRR3170231	"470.7439"	MLST-Ab-2.2	Tissue	2007	USA	S	==1mg/L
SRR3170232	"470.7453"	MLST-Ab-2.414	Wound	2007	USA	S	==1mg/L
SRR3170233	"470.7459"	MLST-Ab-2.2	Urine	2007	USA	S	==1mg/L
SRR3170235	"470.7473"	MLST-Ab-2.2	Wound	2007	USA	S	==1mg/L
SRR3170236	"470.7478"	MLST-Ab-1.1061	Wound	2007	USA	S	<=0.25mg/L
SRR3170237	"470.7484"	MLST-Ab-1.928&2.3	Wound	2007	USA	S	==1mg/L
SRR3170238	"470.7491"	MLST-Ab-1.928&2.3	Tissue	2007	USA	S	==1mg/L
SRR3170239	"470.7493"	MLST-Ab-2.3&1.928	Blood	2007	USA	S	==2mg/L
SRR3170240	"470.8084"	MLST-Ab-2.3	Wound	2007	USA	S	<=4mg/L
SRR3170242	"470.7417"	MLST-Ab-1.1082&2.563	Tissue	2009	USA	S	<=0.25mg/L
SRR3170243	"470.7419"	MLST-Ab-2.85	Surveillance	2009	USA	S	==1mg/L
SRR3170244	"470.7420"	MLST-Ab-2.2	Blood	2009	USA	S	==1mg/L
SRR3170245	"470.7421"	MLST-Ab-2.16	Urine	2009	USA	S	<=2mg/L
SRR3170252	"470.7500"	MLST-Ab-2.3&1.928	Urine	2008	USA	S	==1mg/L
SRR3170253	"470.7507"	MLST-Ab-2.2	Wound	2008	USA	S	==0.5mg/L
SRR3170254	"470.7508"	MLST-Ab-2.2	Wound	2008	USA	S	<=0.25mg/L
SRR3170255	"470.7510"	NA	Wound	2008	USA	S	<=0.25mg/L
SRR3170256	"470.7513"	MLST-Ab-2.203	Wound	2008	USA	S	==0.5mg/L
SRR3170257	"470.7514"	MLST-Ab-2.2	Surveillance	2008	USA	S	==2mg/L
SRR3170260	"470.7529"	MLST-Ab-2.2	NA	2003	USA	S	==0.5mg/L
SRR3170261	"470.7533"	MLST-Ab-1.274	NA	2003	USA	S	<=0.25mg/L
SRR3170262	"470.7534"	MLST-Ab-2.78	Wound	2003	USA	S	==0.5mg/L
SRR3170263	"470.7538"	MLST-Ab-2.19	Tissue	2003	USA	S	==2mg/L
SRR3170264	"470.7539"	MLST-Ab-1.106&2.3	Blood	2003	USA	S	==0.5mg/L
SRR3170265	"470.7542"	MLST-Ab-1.683&2.403	Wound	2003	USA	S	<=0.25mg/L
SRR3170266	"470.7549"	MLST-Ab-1.106&2.3	Respiratory	2003	USA	S	==1mg/L
SRR3170267	"470.7556"	MLST-Ab-2.136&1.460	Sterile Fluid	2003	USA	S	==1mg/L
SRR3170530	"470.7499"	MLST-Ab-2.3&1.928	Respiratory	2007	USA	S	==1mg/L
SRR3170600	"470.7768"	MLST-Ab-2.2	Surveillance	2004	USA	S	<=4mg/L
SRR3170601	"470.7773"	MLST-Ab-2.2	Respiratory	2004	USA	S	<=4mg/L
SRR3170602	"470.7788"	MLST-Ab-2.2	Sterile Body Site	2004	USA	S	<=4mg/L
SRR3170603	"470.7819"	MLST-Ab-2.25	Sterile Body Site	2004	USA	S	<=4mg/L
SRR3170604	"470.7820"	MLST-Ab-1.364&2.25	Blood	2004	USA	S	<=4mg/L
SRR3170605	"470.7845"	MLST-Ab-2.32	Blood	2005	USA	S	<=4mg/L
SRR3170606	"470.7848"	MLST-Ab-1.106&2.3	Blood	2005	USA	S	<=4mg/L
SRR3170607	"470.7854"	MLST-Ab-2.126	Surveillance	2005	USA	S	<=2mg/L
SRR3170608	"470.7861"	MLST-Ab-2.2	Sterile Body Site	2005	USA	S	<=4mg/L
SRR3170609	"470.7862"	MLST-Ab-2.25	Respiratory	2005	USA	S	<=4mg/L
SRR3170610	"470.7866"	MLST-Ab-2.1	Surveillance	2005	USA	S	<=4mg/L
SRR3170612	"470.7928"	MLST-Ab-1.106&2.3	Blood	2005	USA	S	<=4mg/L
SRR3170785	"470.7975"	MLST-Ab-2.25	Surveillance	2006	USA	S	<=4mg/L
SRR3197609	"470.8062"	MLST-Ab-2.2	Surveillance	2006	USA	S	==1mg/L
SRR3197610	"470.8067"	NA	Surveillance	2006	USA	S	==0.5mg/L
SRR3217267	"470.7456"	MLST-Ab-2.48	WOUND	2007	USA	S	<=0.25mg/L
SRR3217321	"470.7444"	MLST-Ab-2.2	BLOOD	2007	USA	S	==1mg/L
SRR3217322	"470.7475"	MLST-Ab-2.2	WOUND	2004	USA	S	==1mg/L
SRR3217387	"470.7442"	MLST-Ab-2.1&1.231	WOUND	2007	USA	S	==1mg/L
SRR3217389	"470.7474"	MLST-Ab-2.2	TISSUE	2007	USA	S	==1mg/L
SRR3217390	"470.7517"	MLST-Ab-2.48	BLOOD	2003	USA	S	<=0.25mg/L
SRR3218381	"470.7487"	MLST-Ab-2.3&1.928	URINE	2007	USA	S	==1mg/L
SRR3218382	"470.7543"	MLST-Ab-2.2	WOUND	2003	USA	S	==0.5mg/L
SRR3218383	"470.7554"	MLST-Ab-2.10	TISSUE	2003	USA	S	==1mg/L
SRR3218402	"470.8066"	MLST-Ab-2.2	URINE	2006	USA	S	==0.5mg/L
SRR3222484	"470.7440"	MLST-Ab-2.3&1.928	WOUND	2007	USA	S	==1mg/L
SRR3222485	"470.7454"	MLST-Ab-2.3	WOUND	2007	USA	S	==1mg/L
SRR3222486	"470.7472"	MLST-Ab-2.501&1.326	WOUND	2007	USA	S	<=0.25mg/L
SRR3222487	"470.7486"	MLST-Ab-1.928&2.3	WOUND	2007	USA	S	==2mg/L
SRR3223161	"470.7488"	MLST-Ab-2.150	URINE	2007	USA	S	<=0.25mg/L
SRR3223162	"470.7527"	MLST-Ab-2.20&1.449	WOUND	2003	USA	S	==2mg/L
SRR3223163	"470.7544"	MLST-Ab-2.2	WOUND	2003	USA	S	==0.5mg/L
SRR3223164	"470.7557"	MLST-Ab-2.1&1.231	WOUND	2003	USA	S	<=0.25mg/L
SRR3223465	"470.7489"	MLST-Ab-1.928&2.3	RESPIRATORY	2007	USA	S	==2mg/L
SRR3223466	"470.7528"	MLST-Ab-2.10	RESPIRATORY	2003	USA	S	==2mg/L
SRR3223467	"470.7545"	MLST-Ab-2.10	WOUND	2003	USA	S	==2mg/L
SRR3223468	"470.7559"	MLST-Ab-1.339&2.107	WOUND	2003	USA	S	<=2mg/L
SRR3223485	"470.8069"	MLST-Ab-2.2	WOUND	2006	USA	S	==2mg/L
SRR3223550	"470.7490"	MLST-Ab-1.928&2.3	RESPIRATORY	2007	USA	S	==2mg/L
SRR3223551	"470.7546"	MLST-Ab-2.464	WOUND	2003	USA	S	<=0.25mg/L
SRR3223568	"470.8070"	MLST-Ab-2.2	WOUND	2006	USA	S	==1mg/L
SRR3223911	"470.7492"	MLST-Ab-1.928&2.3	WOUND	2007	USA	S	==2mg/L
SRR3223912	"470.7531"	MLST-Ab-2.2	WOUND	2003	USA	S	==1mg/L
SRR3223913	"470.7547"	MLST-Ab-2.32	TISSUE	2003	USA	S	<=0.25mg/L
SRR3223926	"470.8020"	MLST-Ab-2.3&1.106	WOUND	2006	USA	S	==1mg/L
SRR3224227	"470.7494"	MLST-Ab-2.2	WOUND	2007	USA	S	==0.5mg/L
SRR3224228	"470.7532"	MLST-Ab-2.2	WOUND	2003	USA	S	==0.5mg/L
SRR3224793	"470.7427"	MLST-Ab-2.414	WOUND	2007	USA	S	==1mg/L
SRR3224794	"470.7496"	MLST-Ab-1.928&2.3	URINE	2007	USA	S	==1mg/L
SRR3224795	"470.7537"	MLST-Ab-2.3&1.106	TISSUE	2003	USA	S	==1mg/L
SRR3224796	"470.7550"	MLST-Ab-2.2	WOUND	2003	USA	S	==0.5mg/L
SRR3224812	"470.8061"	MLST-Ab-2.2	STERILE BODY SITE	2006	USA	S	==1mg/L
SRR3224984	"470.7495"	MLST-Ab-1.928&2.3	RESPIRATORY	2007	USA	S	==1mg/L
SRR3224985	"470.7535"	MLST-Ab-2.19	WOUND	2003	USA	S	==2mg/L
SRR3224986	"470.7548"	MLST-Ab-2.2	WOUND	2003	USA	S	==0.5mg/L
SRR3225041	"470.7428"	MLST-Ab-2.2	TISSUE	2007	USA	S	==2mg/L
SRR3225042	"470.7497"	MLST-Ab-2.49&1.128	WOUND	2007	USA	S	<=0.25mg/L
SRR3225043	"470.7540"	MLST-Ab-1.460&2.136	WOUND	2003	USA	S	==1mg/L
SRR3225044	"470.7552"	MLST-Ab-1.330&2.6	WOUND	2003	USA	S	==0.5mg/L
SRR3225061	"470.8063"	MLST-Ab-1.928&2.3	RESPIRATORY	2006	USA	S	==1mg/L
SRR3225230	"470.7429"	MLST-Ab-2.53	WOUND	2007	USA	S	==1mg/L
SRR3225231	"470.7498"	MLST-Ab-2.3&1.928	WOUND	2007	USA	S	==1mg/L
SRR3225232	"470.7541"	MLST-Ab-2.2	WOUND	2003	USA	S	==0.5mg/L
SRR3225233	"470.7553"	MLST-Ab-1.635&2.515	WOUND	2003	USA	S	==1mg/L
SRR3225250	"470.8064"	MLST-Ab-2.19	WOUND	2006	USA	S	==2mg/L
SRR3226988	"470.7448"	MLST-Ab-2.2	WOUND	2007	USA	S	==4mg/L
SRR3226989	"470.7465"	MLST-Ab-2.3&1.928	WOUND	2007	USA	S	==1mg/L
SRR3226990	"470.7480"	MLST-Ab-2.2	URINE	2007	USA	S	==1mg/L
SRR3227007	"470.7433"	NA	WOUND	2007	USA	S	<=0.25mg/L
SRR3227008	"470.7450"	MLST-Ab-2.2	TISSUE	2007	USA	S	==2mg/L
SRR3227009	"470.7468"	MLST-Ab-2.3	BLOOD	2007	USA	S	==1mg/L
SRR3227010	"470.7481"	MLST-Ab-2.3&1.928	WOUND	2007	USA	S	==1mg/L
SRR3227028	"470.7438"	NA	RESPIRATORY	2007	USA	S	<=0.25mg/L
SRR3227029	"470.7452"	MLST-Ab-2.3	WOUND	2007	USA	S	==2mg/L
SRR3227030	"470.7471"	MLST-Ab-2.25	WOUND	2007	USA	S	<=0.25mg/L
SRR3227031	"470.7483"	MLST-Ab-1.928&2.3	TISSUE	2007	USA	S	==1mg/L
SRR3228473	"470.7434"	MLST-Ab-2.2	WOUND	2007	USA	S	==1mg/L
SRR3228474	"470.7451"	MLST-Ab-2.2	TISSUE	2007	USA	S	==2mg/L
SRR3228475	"470.7470"	MLST-Ab-1.112&2.437	WOUND	2007	USA	S	==1mg/L
SRR3228476	"470.7482"	MLST-Ab-2.2	STERILE BODY FLUID	2007	USA	S	==1mg/L
SRR3228533	"470.7445"	MLST-Ab-2.32	WOUND	2007	USA	S	==0.5mg/L
SRR3228534	"470.7457"	MLST-Ab-2.150	WOUND	2007	USA	S	<=0.25mg/L
SRR3228535	"470.7476"	MLST-Ab-2.2&1.502	BLOOD	2007	USA	S	==1mg/L
SRR3228536	"470.7564"	MLST-Ab-2.1&1.231	WOUND	2007	USA	S	==1mg/L
SRR3228555	"470.7431"	MLST-Ab-2.2	BLOOD	2007	USA	S	==1mg/L
SRR3228556	"470.7447"	MLST-Ab-2.2	TISSUE	2007	USA	S	==1mg/L
SRR3228557	"470.7461"	MLST-Ab-2.164	BLOOD	2007	USA	S	<=0.25mg/L
SRR3228558	"470.7479"	MLST-Ab-2.2&1.502	WOUND	2007	USA	S	==1mg/L
SRR3242033	"470.7446"	MLST-Ab-2.2	WOUND	2007	USA	S	==1mg/L
SRR3242034	"470.7458"	NA	TISSUE	2007	USA	S	==1mg/L
SRR3242035	"470.7477"	MLST-Ab-2.150	URINE	2007	USA	S	<=0.25mg/L
SRR3242036	"470.7565"	MLST-Ab-2.414	WOUND	2007	USA	S	==1mg/L
SRR387295	"903913.3"	MLST-Ab-2.513	intact skin surface	2008	Iraq	S	NA
SRR387321	"903916.3"	MLST-Ab-2.64	health care equipment surface	2008	Iraq	S	NA
SRR387322	"903918.3"	NA	health care equipment surface	2008	Iraq	S	NA
SRR4417593	"470.7400"	MLST-Ab-2.2	NA	NA	NA	S	==2mg/L
SRR4417612	"470.7380"	MLST-Ab-2.2	NA	NA	NA	S	==2mg/L
SRR5891475	"470.8114"	MLST-Ab-2.2	wound	2013	Australia	S	==2mg/L
SRR5891477	"470.8116"	MLST-Ab-1.105	wound	2013	Australia	S	==2mg/L
SRR5891479	"470.8117"	MLST-Ab-2.2	wound	2013	Australia	S	==2mg/L
SRR5891485	"470.8121"	MLST-Ab-2.2	wound	2013	Australia	S	==2mg/L
SRR5891488	"470.8124"	MLST-Ab-2.2	wound	2013	Australia	S	==2mg/L
SRR5891491	"470.8123"	MLST-Ab-2.2	wound	2013	Australia	S	==8mg/L
SRR5891493	"470.8125"	MLST-Ab-2.2	wound	2013	Australia	S	==2mg/L
SRR5891499	"470.8127"	MLST-Ab-2.2	wound	2013	Australia	S	==2mg/L
SRR5891500	"470.8120"	MLST-Ab-2.2	wound	2013	Australia	S	==2mg/L
SRR1945427	"1409926.6"	MLST-Ab-1.231&2.1	wound	2010	USA	R	NA
SRR1997868	"480119.5"	MLST-Ab-1.207&2.1	Blood	2004	USA	R	NA
SRR2075860	"470.2143"	NA	No data	2012	Sweden	R	16mg/L
SRR2075876	"470.2142"	MLST-Ab-2.25	Feces	2012	Thailand	R	32mg/L
SRR2075877	"470.2425"	MLST-Ab-2.215	Tracheal secretion	2012	Sweden	R	32mg/L
SRR2075878	"470.2426"	MLST-Ab-2.2	Labia major	2012	Sweden	R	32mg/L
SRR2075879	"470.2427"	NA	Rectum	2012	Sweden	R	32mg/L
SRR2075880	"470.2428"	MLST-Ab-1.502&2.636	Urine	2012	Sweden	R	32mg/L
SRR2075881	"470.2429"	NA	Rectum	2013	Sweden	R	32mg/L
SRR2075882	"470.2430"	MLST-Ab-2.2	Rectum	2013	Sweden	R	>32mg/L
SRR2075883	"470.2431"	MLST-Ab-1.579&2.23	Tracheal secretion	2013	Sweden	R	>32mg/L
SRR2075884	"470.2432"	MLST-Ab-2.2	No data	2013	Sweden	R	>32mg/L
SRR2075885	"470.2433"	MLST-Ab-2.2	Tracheal secretion	2013	Sweden	R	>32mg/L
SRR2075887	"470.2435"	MLST-Ab-1.441&2.1	Wound	2013	Sweden	R	16mg/L
SRR2075890	"470.2434"	MLST-Ab-2.2	Groin	2013	Iraq	R	>32mg/L
SRR2075891	"470.2155"	MLST-Ab-1.106&2.3	Rectum	2013	Israel	R	>32mg/L
SRR2075893	"470.2156"	MLST-Ab-2.2	Rectum	2013	Sweden	R	32mg/L
SRR2075895	"470.2157"	MLST-Ab-2.2	Urine	2013	Sweden	R	32mg/L
SRR2075896	"470.2158"	MLST-Ab-2.2	No data	2013	Thailand	R	32mg/L
SRR2075897	"470.2159"	MLST-Ab-2.2	Feces	2013	Italy	R	32mg/L
SRR2075898	"470.2160"	MLST-Ab-2.25	Blood	2013	Sweden	R	32mg/L
SRR2075899	"470.2161"	MLST-Ab-2.25	No data	2013	Sweden	R	32mg/L
SRR2075900	"470.2162"	MLST-Ab-2.25	Feces	2013	Sweden	R	32mg/L
SRR2075902	"470.2163"	MLST-Ab-2.2	Feces	2013	Sweden	R	32mg/L
SRR2075903	"470.2436"	MLST-Ab-2.25	Thorax	2013	Sweden	R	32mg/L
SRR2075906	"470.2165"	MLST-Ab-2.25	No datase	2013	Sweden	R	32mg/L
SRR2075948	"470.2167"	MLST-Ab-1.812&2.1	No data	2013	Sweden	R	32mg/L
SRR2075950	"470.2168"	MLST-Ab-2.2	Decubitus	2013	Sweden	R	32mg/L
SRR2075951	"470.2437"	MLST-Ab-1.502&2.636	Bronchial secretion	2013	Sweden	R	32mg/L
SRR2916633	"470.1562"	MLST-Ab-2.94	leg	2011	USA	R	>=16mg/L
SRR2916634	"470.1563"	MLST-Ab-2.94	blood	2011	USA	R	>8mg/L
SRR2916635	"470.1564"	MLST-Ab-2.94	sputum	2012	USA	R	>8mg/L
SRR2916636	"470.1565"	MLST-Ab-2.94	sputum	2012	USA	R	>8mg/L
SRR2916656	"470.1561"	MLST-Ab-2.94	sacrum	2011	USA	R	>8mg/L
SRR2954965	"470.1560"	MLST-Ab-2.2	blood	2011	USA	R	>=16mg/L
SRR2976831	"470.7350"	MLST-Ab-2.108	trachael aspirate	2015	USA	R	>=16mg/L
SRR3057118	"470.7338"	MLST-Ab-1.195&2.2	ulcer	2015	USA	R	>=16mg/L
SRR3112302	"470.2845"	MLST-Ab-2.85	NA	NA	NA	R	>8mg/L
SRR3112304	"470.2846"	MLST-Ab-2.2	NA	NA	NA	R	>8mg/L
SRR3112305	"470.2843"	MLST-Ab-2.79	NA	NA	NA	R	>8mg/L
SRR3112306	"470.2844"	MLST-Ab-2.85	NA	NA	NA	R	>8mg/L
SRR3112313	"470.2847"	MLST-Ab-2.1	NA	NA	NA	R	>8mg/L
SRR3130308	"470.8092"	MLST-Ab-2.3&1.928	Wound	2008	USA	R	>=16mg/L
SRR3130310	"470.8096"	MLST-Ab-2.3&1.928	Blood	2008	USA	R	>=16mg/L
SRR3131127	"470.7460"	MLST-Ab-2.2	URINE	2007	USA	R	>=16mg/L
SRR3131131	"470.7575"	MLST-Ab-2.2	Surveillance	2009	USA	R	>8mg/L
SRR3131132	"470.8095"	MLST-Ab-2.2	Respiratory	2008	USA	R	>=16mg/L
SRR3131157	"470.7520"	MLST-Ab-2.81	Wound	2010	USA	R	>=16mg/L
SRR3131158	"470.7526"	MLST-Ab-2.81	Blood	2010	USA	R	>=16mg/L
SRR3131159	"470.7561"	MLST-Ab-2.81	Blood	2010	USA	R	>=16mg/L
SRR3131162	"470.7584"	MLST-Ab-2.94	Wound	2011	USA	R	>=16mg/L
SRR3131163	"470.8072"	MLST-Ab-2.81	Wound	2010	USA	R	>8mg/L
SRR3131165	"470.8074"	MLST-Ab-2.81	Wound	2010	USA	R	>=16mg/L
SRR3131166	"470.8076"	MLST-Ab-2.25	Warwound	2007	USA	R	>=16mg/L
SRR3131167	"470.8082"	MLST-Ab-2.81	Wound	2010	USA	R	>8mg/L
SRR3131168	"470.8083"	MLST-Ab-2.3&1.928	Warwound	2007	USA	R	>=16mg/L
SRR3131169	"470.8093"	MLST-Ab-2.2	Warwound	2008	USA	R	>=16mg/L
SRR3131170	"470.8101"	MLST-Ab-2.25	Warwound	2008	USA	R	>=16mg/L
SRR3131171	"470.8104"	MLST-Ab-1.369&2.2	Warwound	2008	USA	R	>=16mg/L
SRR3131172	"470.8106"	MLST-Ab-2.1&1.945	Warwound	2008	USA	R	>=16mg/L
SRR3131173	"470.8107"	MLST-Ab-2.1&1.207	Warwound	2008	USA	R	>=16mg/L
SRR3131215	"470.7875"	MLST-Ab-2.32	Surveillance	2005	USA	R	>8mg/L
SRR3131216	"470.8047"	MLST-Ab-2.1	Surveillance	2006	USA	R	>8mg/L
SRR3131217	"470.7418"	MLST-Ab-2.81	Wound	2009	USA	R	>=16mg/L
SRR3131219	"470.7423"	MLST-Ab-2.1&1.231	Wound	2009	USA	R	>=16mg/L
SRR3131220	"470.7424"	MLST-Ab-2.25	Blood	2007	USA	R	>=16mg/L
SRR3131221	"470.7425"	MLST-Ab-2.20&1.449	Wound	2006	USA	R	>=16mg/L
SRR3131222	"470.7436"	MLST-Ab-2.25	Wound	2007	USA	R	>=16mg/L
SRR3131223	"470.7437"	MLST-Ab-2.25	Wound	2007	USA	R	>=16mg/L
SRR3131224	"470.7441"	MLST-Ab-2.25	Blood	2007	USA	R	>=16mg/L
SRR3131225	"470.7443"	MLST-Ab-2.25	Wound	2007	USA	R	>=16mg/L
SRR3131226	"470.7449"	MLST-Ab-1.449&2.20	Wound	2007	USA	R	>=16mg/L
SRR3131227	"470.7462"	MLST-Ab-2.1&1.231	Wound	2007	USA	R	>=16mg/L
SRR3131228	"470.7463"	MLST-Ab-1.231&2.1	Wound	2007	USA	R	>=16mg/L
SRR3131229	"470.7511"	MLST-Ab-2.2	Wound	2008	USA	R	>=16mg/L
SRR3131230	"470.7515"	MLST-Ab-2.94	Wound	2008	USA	R	>=16mg/L
SRR3131234	"470.8008"	MLST-Ab-1.207&2.1	Surveillance	2006	USA	R	>8mg/L
SRR3131235	"470.8017"	MLST-Ab-2.1	Surveillance	2006	USA	R	>8mg/L
SRR3131236	"470.8031"	MLST-Ab-2.25	Surveillance	2006	USA	R	>8mg/L
SRR3131237	"470.8041"	MLST-Ab-1.449&2.20	Surveillance	2006	USA	R	>8mg/L
SRR3131238	"470.8071"	MLST-Ab-2.25	Wound	2006	USA	R	>=16mg/L
SRR3131239	"470.8087"	MLST-Ab-1.945&2.1	Wound	2008	USA	R	>8mg/L
SRR3131240	"470.7581"	MLST-Ab-2.94	Surveillance	2011	USA	R	>=16mg/L
SRR3133090	"470.7782"	MLST-Ab-2.32	Sterile Body Site	2004	USA	R	>8mg/L
SRR3133092	"470.7797"	MLST-Ab-2.32	Surveillance	2004	USA	R	>8mg/L
SRR3133094	"470.7806"	MLST-Ab-2.32	Sterile Body Site	2004	USA	R	>8mg/L
SRR3133104	"470.7871"	MLST-Ab-2.32	Respiratory	2005	USA	R	>8mg/L
SRR3133106	"470.7946"	MLST-Ab-2.32	Surveillance	2005	USA	R	>8mg/L
SRR3137568	"470.7502"	MLST-Ab-1.928&2.3	Wound	2008	USA	R	>=16mg/L
SRR3137585	"470.8097"	MLST-Ab-1.928&2.3	Wound	2008	USA	R	>=16mg/L
SRR3137586	"470.8098"	MLST-Ab-1.928&2.3	Wound	2008	USA	R	>=16mg/L
SRR3137587	"470.8099"	MLST-Ab-1.928&2.3	Wound	2008	USA	R	>=16mg/L
SRR3137588	"470.8102"	MLST-Ab-1.928&2.3	Wound	2008	USA	R	>=16mg/L
SRR3137589	"470.8103"	MLST-Ab-2.3&1.928	Cerebrospinal Fluid	2008	USA	R	>=16mg/L
SRR3137590	"470.8105"	MLST-Ab-2.3&1.928	Wound	2008	USA	R	>=16mg/L
SRR3152160	"470.7536"	MLST-Ab-2.1&1.207	Respiratory	2003	USA	R	>=16mg/L
SRR3152161	"470.7551"	MLST-Ab-1.207&2.1	Respiratory	2003	USA	R	>=16mg/L
SRR3152162	"470.7555"	MLST-Ab-2.1&1.207	Respiratory	2003	USA	R	>=16mg/L
SRR3152492	"470.7485"	MLST-Ab-2.2	Respiratory	2007	USA	R	>=16mg/L
SRR3152500	"470.7525"	MLST-Ab-2.81	Wound	2010	USA	R	>=16mg/L
SRR3152510	"470.8065"	MLST-Ab-2.1	Sterile Body Site	2006	USA	R	>=16mg/L
SRR3159156	"470.7779"	MLST-Ab-2.32	Surveillance	2004	USA	R	>8mg/L
SRR3159157	"470.7781"	MLST-Ab-2.32	Surveillance	2004	USA	R	>8mg/L
SRR3159160	"470.7792"	MLST-Ab-2.32	Wound	2004	USA	R	>8mg/L
SRR3159162	"470.7795"	MLST-Ab-2.32	Respiratory	2004	USA	R	>8mg/L
SRR3159164	"470.7800"	MLST-Ab-2.32	Wound	2004	USA	R	>8mg/L
SRR3159166	"470.7807"	MLST-Ab-2.32	Surveillance	2004	USA	R	>8mg/L
SRR3159167	"470.7808"	MLST-Ab-2.32	Blood	2004	USA	R	>8mg/L
SRR3168642	"470.7339"	MLST-Ab-2.2	urine	2015	USA	R	>=16mg/L
SRR3168648	"470.7340"	MLST-Ab-2.2	wound	2015	USA	R	>=16mg/L
SRR3170234	"470.7464"	MLST-Ab-1.928&2.3	Tissue	2007	USA	R	>=16mg/L
SRR3170268	"470.8100"	MLST-Ab-1.928&2.3	Wound	2008	USA	R	>=16mg/L
SRR3170611	"470.7901"	MLST-Ab-1.353&2.415	Urine	2005	USA	R	>=8mg/L
SRR3170733	"470.7518"	MLST-Ab-1.231&2.1	Blood	2007	USA	R	>=16mg/L
SRR3170734	"470.7563"	MLST-Ab-1.231&2.81	Sputum	2006	USA	R	>=16mg/L
SRR3170735	"470.7573"	MLST-Ab-2.85	Wound	2009	USA	R	>=16mg/L
SRR3170736	"470.7578"	MLST-Ab-2.94	Surveillance	2009	USA	R	>8mg/L
SRR3170737	"470.7582"	MLST-Ab-2.195	Tissue	2011	USA	R	>=16mg/L
SRR3170738	"470.8024"	MLST-Ab-2.20&1.449	Wound	2006	USA	R	>8mg/L
SRR3170739	"470.8090"	MLST-Ab-1.945&2.1	Wound	2007	USA	R	>=16mg/L
SRR3170740	"470.8108"	MLST-Ab-2.2	Wound	2007	USA	R	>=16mg/L
SRR3170774	"470.7816"	MLST-Ab-2.25	Blood	2004	USA	R	>8mg/L
SRR3170775	"470.7832"	MLST-Ab-1.207&2.1	Surveillance	2004	USA	R	>8mg/L
SRR3170776	"470.7849"	MLST-Ab-2.25	Surveillance	2005	USA	R	>8mg/L
SRR3170777	"470.7869"	MLST-Ab-2.1	Blood	2005	USA	R	>8mg/L
SRR3170778	"470.7883"	MLST-Ab-2.1	Surveillance	2005	USA	R	>8mg/L
SRR3170779	"470.7918"	MLST-Ab-2.25	Surveillance	2005	USA	R	>8mg/L
SRR3170780	"470.7933"	MLST-Ab-2.25	Surveillance	2005	USA	R	>8mg/L
SRR3170781	"470.7936"	MLST-Ab-2.25	Wound	2005	USA	R	>8mg/L
SRR3170782	"470.7954"	MLST-Ab-2.25	Surveillance	2005	USA	R	>8mg/L
SRR3170783	"470.7962"	MLST-Ab-2.25	Surveillance	2005	USA	R	>8mg/L
SRR3170784	"470.7965"	MLST-Ab-2.25	Surveillance	2005	USA	R	>8mg/L
SRR3170786	"470.7982"	MLST-Ab-2.1	Surveillance	2006	USA	R	>8mg/L
SRR3170787	"470.7984"	MLST-Ab-2.25	Surveillance	2006	USA	R	>8mg/L
SRR3170788	"470.7991"	MLST-Ab-2.25	Blood	2006	USA	R	>8mg/L
SRR3170789	"470.8007"	MLST-Ab-2.25	Surveillance	2006	USA	R	>8mg/L
SRR3222499	"470.8091"	MLST-Ab-2.3&1.928	RESPIRATORY	2007	USA	R	>=16mg/L
SRR3226987	"470.7432"	MLST-Ab-2.229&1.203	URINE	2007	USA	R	>=8mg/L
SRR3227027	"470.8080"	MLST-Ab-1.928&2.3	WOUND	2007	USA	R	>=16mg/L
SRR3227048	"470.8089"	MLST-Ab-2.3&1.928	WOUND	2007	USA	R	>=16mg/L
SRR3228498	"470.8088"	MLST-Ab-1.928&2.3	WOUND	2007	USA	R	>=16mg/L
SRR3228575	"470.8077"	MLST-Ab-2.2	URINE	2007	USA	R	>=16mg/L
SRR3242054	"470.8075"	MLST-Ab-1.353&2.415	RESPIRATORY	2007	USA	R	>=16mg/L
SRR387302	"903905.3"	MLST-Ab-1.945&2.1	blood	2008	Iraq	R	NA
SRR387303	"903906.3"	MLST-Ab-2.1	respiratory tract	2008	Iraq	R	NA
SRR4417569	"470.7374"	MLST-Ab-2.2	NA	NA	NA	R	>8mg/L
SRR4417570	"470.7375"	MLST-Ab-2.2	NA	NA	NA	R	>8mg/L
SRR4417571	"470.7383"	MLST-Ab-2.2	NA	NA	NA	R	>8mg/L
SRR4417572	"470.7384"	MLST-Ab-2.79	NA	NA	NA	R	>8mg/L
SRR4417573	"470.7385"	MLST-Ab-2.79&1.213	NA	NA	NA	R	>8mg/L
SRR4417574	"470.7386"	MLST-Ab-2.2	NA	NA	NA	R	>8mg/L
SRR4417575	"470.7387"	MLST-Ab-2.2	NA	NA	NA	R	>8mg/L
SRR4417577	"470.7388"	MLST-Ab-2.2	NA	NA	NA	R	>8mg/L
SRR4417578	"470.7389"	MLST-Ab-2.2	NA	NA	NA	R	>8mg/L
SRR4417579	"470.7390"	MLST-Ab-2.2	NA	NA	NA	R	>8mg/L
SRR4417581	"470.7391"	MLST-Ab-2.2	NA	NA	NA	R	>8mg/L
SRR4417582	"470.7392"	MLST-Ab-2.2	NA	NA	NA	R	>8mg/L
SRR4417583	"470.7376"	MLST-Ab-2.2	NA	NA	NA	R	>8mg/L
SRR4417585	"470.7393"	MLST-Ab-2.2	NA	NA	NA	R	>8mg/L
SRR4417586	"470.7394"	MLST-Ab-2.79	NA	NA	NA	R	>8mg/L
SRR4417587	"470.7395"	MLST-Ab-2.2	NA	NA	NA	R	>8mg/L
SRR4417589	"470.7396"	MLST-Ab-2.406&1.310	NA	NA	NA	R	>8mg/L
SRR4417590	"470.7397"	MLST-Ab-2.2	NA	NA	NA	R	>8mg/L
SRR4417591	"470.7398"	MLST-Ab-2.2	NA	NA	NA	R	>8mg/L
SRR4417592	"470.7399"	MLST-Ab-2.149	NA	NA	NA	R	>8mg/L
SRR4417594	"470.7401"	MLST-Ab-2.2	NA	NA	NA	R	>8mg/L
SRR4417595	"470.7402"	MLST-Ab-2.2	NA	NA	NA	R	>8mg/L
SRR4417598	"470.7403"	MLST-Ab-2.2	NA	NA	NA	R	>8mg/L
SRR4417599	"470.7404"	MLST-Ab-2.2	NA	NA	NA	R	>8mg/L
SRR4417600	"470.7405"	MLST-Ab-2.79	NA	NA	NA	R	>8mg/L
SRR4417601	"470.7406"	MLST-Ab-2.79	NA	NA	NA	R	>8mg/L
SRR4417602	"470.7407"	MLST-Ab-2.2	NA	NA	NA	R	>8mg/L
SRR4417603	"470.7408"	MLST-Ab-2.2	NA	NA	NA	R	>8mg/L
SRR4417604	"470.7409"	MLST-Ab-2.2	NA	NA	NA	R	>8mg/L
SRR4417605	"470.7410"	MLST-Ab-2.2	NA	NA	NA	R	>8mg/L
SRR4417606	"470.7411"	MLST-Ab-2.2	NA	NA	NA	R	>8mg/L
SRR4417607	"470.7412"	MLST-Ab-1.231&2.19	NA	NA	NA	R	==8mg/L
SRR4417608	"470.7377"	MLST-Ab-2.79	NA	NA	NA	R	>8mg/L
SRR4417609	"470.7413"	MLST-Ab-1.207&2.1	NA	NA	NA	R	>8mg/L
SRR4417610	"470.7378"	MLST-Ab-2.2	NA	NA	NA	R	>8mg/L
SRR4417611	"470.7379"	MLST-Ab-2.2	NA	NA	NA	R	>8mg/L
SRR4417613	"470.7381"	MLST-Ab-2.2	NA	NA	NA	R	>8mg/L
SRR4417614	"470.7382"	MLST-Ab-2.2	NA	NA	NA	R	>8mg/L
SRR5120223	"470.7343"	MLST-Ab-2.2	tracheal aspirate	2016	USA	R	>=16mg/L
SRR5237398	"470.7344"	MLST-Ab-2.2	blood	2016	USA	R	>=16mg/L
SRR5445923	"470.7346"	MLST-Ab-2.2	sputum	2016	USA	R	>=16mg/L
SRR5445925	"470.7345"	MLST-Ab-2.2	urine	2016	USA	R	>=16mg/L
SRR5862467	"470.7348"	MLST-Ab-2.2	blood	2017	USA	R	>=16mg/L
SRR5862475	"470.7347"	MLST-Ab-2.2	wound	2017	USA	R	>=16mg/L
SRR5891472	"470.8112"	MLST-Ab-2.2	wound	2013	Australia	R	==8mg/L
SRR5891473	"470.8113"	MLST-Ab-2.2	wound	2013	Australia	R	=8mg/L
SRR5901132	"470.7349"	MLST-Ab-2.2	wound	2017	USA	R	>=16mg/L

### Sheet: Table S3-KPAMRgenes
Table S3: Klebsiella pneumoniae AMR genes belonging to various AMR mechanism categories and corresponding count and percentage details in resistant and susceptible categories. The carbapenemase genes are highlighted
KP AMR Genes	Drug Class	Resistance Mechanism	Total count	Total %	Resistant count	Resistant %	Susceptible count	Susceptible %
AAC(3)-Ia	aminoglycoside antibiotic	antibiotic inactivation	2	0.083	2	0.209	0	0
AAC(3)-Ib	aminoglycoside antibiotic	antibiotic inactivation	2	0.083	2	0.209	0	0
AAC(3)-IId	aminoglycoside antibiotic	antibiotic inactivation	91	3.774	39	4.067	52	3.581
AAC(3)-IIe	aminoglycoside antibiotic	antibiotic inactivation	673	27.914	198	20.647	475	32.713
AAC(3)-IIg	aminoglycoside antibiotic	antibiotic inactivation	3	0.124	0	0	3	0.207
AAC(3)-IVa	aminoglycoside antibiotic	antibiotic inactivation	63	2.613	34	3.545	29	1.997
AAC(3)-VIa	aminoglycoside antibiotic	antibiotic inactivation	1	0.041	1	0.104	0	0
AAC(6')-I33	aminoglycoside antibiotic	antibiotic inactivation	2	0.083	2	0.209	0	0
AAC(6')-Ib10	aminoglycoside antibiotic	antibiotic inactivation	479	19.867	357	37.226	122	8.402
AAC(6')-Ib7	aminoglycoside antibiotic	antibiotic inactivation	46	1.908	8	0.834	38	2.617
AAC(6')-Ib9	aminoglycoside antibiotic	antibiotic inactivation	51	2.115	47	4.901	4	0.275
AAC(6')-Ib-cr4	aminoglycoside antibiotic,fluoroquinolone antibiotic	antibiotic inactivation	13	0.539	2	0.209	11	0.758
AAC(6')-Ib-cr6	aminoglycoside antibiotic,fluoroquinolone antibiotic	antibiotic inactivation	582	24.139	115	11.992	467	32.163
AAC(6')-IIa	aminoglycoside antibiotic	antibiotic inactivation	3	0.124	3	0.313	0	0
AAC(6')-IIc	aminoglycoside antibiotic	antibiotic inactivation	3	0.124	0	0	3	0.207
AAC(6')-Il	aminoglycoside antibiotic	antibiotic inactivation	4	0.166	4	0.417	0	0
aadA	aminoglycoside antibiotic	antibiotic inactivation	250	10.369	159	16.58	91	6.267
aadA12	aminoglycoside antibiotic	antibiotic inactivation	2	0.083	2	0.209	0	0
aadA13	aminoglycoside antibiotic	antibiotic inactivation	1	0.041	1	0.104	0	0
aadA16	aminoglycoside antibiotic	antibiotic inactivation	28	1.161	5	0.521	23	1.584
aadA17	aminoglycoside antibiotic	antibiotic inactivation	1	0.041	1	0.104	0	0
aadA2	aminoglycoside antibiotic	antibiotic inactivation	714	29.614	436	45.464	278	19.146
aadA22	aminoglycoside antibiotic	antibiotic inactivation	1	0.041	1	0.104	0	0
aadA3	aminoglycoside antibiotic	antibiotic inactivation	1	0.041	1	0.104	0	0
aadA5	aminoglycoside antibiotic	antibiotic inactivation	16	0.664	5	0.521	11	0.758
acrB	tetracycline antibiotic, disinfecting agents and antiseptics, phenicol antibiotic, rifamycin antibiotic, penam, glycylcycline, cephalosporin, fluoroquinolone antibiotic	antibiotic efflux	1	0.041	0	0	1	0.069
ACT-35	penam, cephamycin, cephalosporin, carbapenem	antibiotic inactivation	1	0.041	0	0	1	0.069
ANT(2'')-Ia	aminoglycoside antibiotic	antibiotic inactivation	71	2.945	29	3.024	42	2.893
APH(3')-Ia	aminoglycoside antibiotic	antibiotic inactivation	562	23.31	378	39.416	184	12.672
APH(3'')-Ib	aminoglycoside antibiotic	antibiotic inactivation	838	34.757	274	28.571	564	38.843
APH(3')-VIa	aminoglycoside antibiotic	antibiotic inactivation	61	2.53	61	6.361	0	0
APH(3')-VIb	aminoglycoside antibiotic	antibiotic inactivation	2	0.083	1	0.104	1	0.069
APH(4)-Ia	aminoglycoside antibiotic	antibiotic inactivation	61	2.53	34	3.545	27	1.86
APH(6)-Id	aminoglycoside antibiotic	antibiotic inactivation	834	34.591	278	28.989	556	38.292
aphA15	aminoglycoside antibiotic	antibiotic inactivation	1	0.041	1	0.104	0	0
armA	aminoglycoside antibiotic	antibiotic target alteration	168	6.968	101	10.532	67	4.614
ArnT	peptide antibiotic	antibiotic target alteration	2408	99.876	958	99.896	1450	99.862
arr-2	rifamycin antibiotic	antibiotic inactivation	45	1.866	34	3.545	11	0.758
arr-3	rifamycin antibiotic	antibiotic inactivation	87	3.608	56	5.839	31	2.135
bacA	peptide antibiotic	antibiotic target alteration	1	0.041	0	0	1	0.069
BRP(MBL)	glycopeptide antibiotic	antibiotic inactivation	105	4.355	91	9.489	14	0.964
CARB-3	penam	antibiotic inactivation	15	0.622	9	0.938	6	0.413
catA1	phenicol antibiotic	antibiotic inactivation	544	22.563	398	41.502	146	10.055
catB11	phenicol antibiotic	antibiotic inactivation	16	0.664	11	1.147	5	0.344
catB2	phenicol antibiotic	antibiotic inactivation	1	0.041	1	0.104	0	0
catB3	phenicol antibiotic	antibiotic inactivation	71	2.945	62	6.465	9	0.62
cmlA1	phenicol antibiotic	antibiotic efflux	61	2.53	31	3.233	30	2.066
cmlA4	phenicol antibiotic	antibiotic efflux	6	0.249	2	0.209	4	0.275
cmlA5	phenicol antibiotic	antibiotic efflux	44	1.825	24	2.503	20	1.377
cmlA6	phenicol antibiotic	antibiotic efflux	13	0.539	8	0.834	5	0.344
cmlA9	phenicol antibiotic	antibiotic efflux	9	0.373	9	0.938	0	0
CMY-59	cephamycin	antibiotic inactivation	19	0.788	13	1.356	6	0.413
cpxA	aminocoumarin antibiotic, aminoglycoside antibiotic	antibiotic efflux	1	0.041	0	0	1	0.069
CrcB	aminoglycoside antibiotic	antibiotic efflux	97	4.023	14	1.46	83	5.716
CTX-M-1	cephalosporin	antibiotic inactivation	1	0.041	1	0.104	0	0
CTX-M-14	cephalosporin	antibiotic inactivation	24	0.995	2	0.209	22	1.515
CTX-M-15	penam,cephalosporin	antibiotic inactivation	1289	53.463	379	39.52	910	62.672
CTX-M-2	cephalosporin	antibiotic inactivation	1	0.041	1	0.104	0	0
CTX-M-27	penam,cephalosporin,carbapenem	antibiotic inactivation	5	0.207	0	0	5	0.344
CTX-M-3	penam,cephamycin,cephalosporin	antibiotic inactivation	10	0.415	0	0	10	0.689
CTX-M-55	cephalosporin	antibiotic inactivation	1	0.041	0	0	1	0.069
CTX-M-65	cephalosporin	antibiotic inactivation	3	0.124	0	0	3	0.207
CTX-M-88	cephalosporin	antibiotic inactivation	1	0.041	0	0	1	0.069
CTX-M-9	cephalosporin	antibiotic inactivation	1	0.041	1	0.104	0	0
CTX-M-98	cephalosporin	antibiotic inactivation	2	0.083	0	0	2	0.138
dfr22	diaminopyrimidine antibiotic	antibiotic target replacement	32	1.327	2	0.209	30	2.066
dfrA1	diaminopyrimidine antibiotic	antibiotic target replacement	71	2.945	31	3.233	40	2.755
dfrA12	diaminopyrimidine antibiotic	antibiotic target replacement	664	27.54	385	40.146	279	19.215
dfrA14	diaminopyrimidine antibiotic	antibiotic target replacement	931	38.615	348	36.288	583	40.152
dfrA15	diaminopyrimidine antibiotic	antibiotic target replacement	33	1.369	5	0.521	28	1.928
dfrA17	diaminopyrimidine antibiotic	antibiotic target replacement	15	0.622	5	0.521	10	0.689
dfrA18	diaminopyrimidine antibiotic	antibiotic target replacement	1	0.041	1	0.104	0	0
dfrA19	diaminopyrimidine antibiotic	antibiotic target replacement	13	0.539	8	0.834	5	0.344
dfrA21	diaminopyrimidine antibiotic	antibiotic target replacement	2	0.083	1	0.104	1	0.069
dfrA23	diaminopyrimidine antibiotic	antibiotic target replacement	6	0.249	6	0.626	0	0
dfrA25	diaminopyrimidine antibiotic	antibiotic target replacement	1	0.041	0	0	1	0.069
dfrA26	diaminopyrimidine antibiotic	antibiotic target replacement	2	0.083	0	0	2	0.138
dfrA27	diaminopyrimidine antibiotic	antibiotic target replacement	31	1.286	5	0.521	26	1.791
dfrA30	diaminopyrimidine antibiotic	antibiotic target replacement	3	0.124	1	0.104	2	0.138
dfrA35	diaminopyrimidine antibiotic	antibiotic target replacement	4	0.166	4	0.417	0	0
dfrA5	diaminopyrimidine antibiotic	antibiotic target replacement	73	3.028	57	5.944	16	1.102
dfrA7	diaminopyrimidine antibiotic	antibiotic target replacement	3	0.124	0	0	3	0.207
dfrA8	diaminopyrimidine antibiotic	antibiotic target replacement	9	0.373	0	0	9	0.62
dfrB3	diaminopyrimidine antibiotic	antibiotic target replacement	2	0.083	2	0.209	0	0
DHA-1	cephamycin,cephalosporin	antibiotic inactivation	8	0.332	6	0.626	2	0.138
DHA-15	cephamycin, cephalosporin	antibiotic inactivation	1	0.041	0	0	1	0.069
DHA-6	cephamycin, cephalosporin	antibiotic inactivation	1	0.041	0	0	1	0.069
EC-5	cephalosporin	antibiotic inactivation	1	0.041	0	0	1	0.069
Ecol_acrA	tetracycline antibiotic,disinfecting agents and antiseptics,phenicol antibiotic,rifamycin antibiotic,penam,glycylcycline,cephalosporin,fluoroquinolone antibiotic	antibiotic efflux	1	0.041	0	0	1	0.069
Ecol_AcrR_MULT	tetracycline antibiotic,disinfecting agents and antiseptics,phenicol antibiotic,rifamycin antibiotic,penam,glycylcycline,cephalosporin,fluoroquinolone antibiotic	antibiotic efflux,antibiotic target alteration	1	0.041	0	0	1	0.069
Ecol_catII	phenicol antibiotic	antibiotic inactivation	218	9.042	90	9.385	128	8.815
Ecol_EFTu_KIR	elfamycin antibiotic	antibiotic target alteration	358	14.849	124	12.93	234	16.116
Ecol_EFTu_PLV	elfamycin antibiotic	antibiotic target alteration	342	14.185	125	13.034	217	14.945
Ecol_emrE	macrolide antibiotic	antibiotic efflux	1	0.041	0	0	1	0.069
Ecol_fabG_TRC	disinfecting agents and antiseptics	antibiotic target alteration	2405	99.751	954	99.479	1451	99.931
Ecol_folP_SLF	sulfonamide antibiotic	antibiotic target alteration	1	0.041	0	0	1	0.069
Ecol_gyrA_FLO	fluoroquinolone antibiotic	antibiotic target alteration	1	0.041	0	0	1	0.069
Ecol_LamB	tetracycline antibiotic,fluoroquinolone antibiotic	reduced permeability to antibiotic,resistance by absence	1	0.041	0	0	1	0.069
Ecol_MarR_MULT	tetracycline antibiotic,disinfecting agents and antiseptics,phenicol antibiotic,rifamycin antibiotic,penam,glycylcycline,cephalosporin,fluoroquinolone antibiotic	antibiotic efflux,antibiotic target alteration	1	0.041	0	0	1	0.069
Ecol_mdfA	disinfecting agents and antiseptics,phenicol antibiotic,tetracycline antibiotic	antibiotic efflux	1	0.041	0	0	1	0.069
Ecol_mipA	aminoglycoside antibiotic,fluoroquinolone antibiotic	reduced permeability to antibiotic,resistance by absence	1	0.041	0	0	1	0.069
Ecol_nfsA_NIT	nitrofuran antibiotic	antibiotic target alteration	1	0.041	0	0	1	0.069
Ecol_ompF_BLA	penem,penam,cephamycin,cephalosporin,carbapenem,monobactam	reduced permeability to antibiotic	1	0.041	0	0	1	0.069
Ecol_parE_FLO	fluoroquinolone antibiotic	antibiotic target alteration	1	0.041	0	0	1	0.069
Ecol_PtsI_FOF	phosphonic acid antibiotic	antibiotic target alteration	2	0.083	0	0	2	0.138
Ecol_rpoB_RIF	rifamycin antibiotic	antibiotic target alteration,antibiotic target replacement	2411	100	959	100	1452	100
Ecol_soxR_MULT	tetracycline antibiotic,disinfecting agents and antiseptics,phenicol antibiotic,rifamycin antibiotic,penam,glycylcycline,cephalosporin,fluoroquinolone antibiotic	antibiotic efflux,antibiotic target alteration	1	0.041	0	0	1	0.069
Ecol_soxS_MULT	tetracycline antibiotic,disinfecting agents and antiseptics,phenicol antibiotic,rifamycin antibiotic,penam,glycylcycline,cephalosporin,fluoroquinolone antibiotic,penem,cephamycin,carbapenem,monobactam	reduced permeability to antibiotic,antibiotic efflux,antibiotic target alteration	1	0.041	0	0	1	0.069
Ecol_uhpA_FOF	phosphonic acid antibiotic	antibiotic target alteration	1	0.041	0	0	1	0.069
Ecol_UhpT_FOF	phosphonic acid antibiotic	antibiotic target alteration	1	0.041	0	0	1	0.069
emrK	tetracycline antibiotic	antibiotic efflux	1	0.041	0	0	1	0.069
emrY	tetracycline antibiotic	antibiotic efflux	1	0.041	0	0	1	0.069
eptA	peptide antibiotic	antibiotic target alteration	1	0.041	0	0	1	0.069
eptB	peptide antibiotic	antibiotic target alteration	2409	99.917	958	99.896	1451	99.931
EreA2	macrolide antibiotic	antibiotic inactivation	22	0.912	18	1.877	4	0.275
ErmB	streptogramin antibiotic,streptogramin B antibiotic,streptogramin A antibiotic,lincosamide antibiotic,macrolide antibiotic	antibiotic target alteration	11	0.456	7	0.73	4	0.275
evgA	tetracycline antibiotic, penam, fluoroquinolone antibiotic, macrolide antibiotic	antibiotic efflux	1	0.041	0	0	1	0.069
evgS	tetracycline antibiotic, penam, fluoroquinolone antibiotic, macrolide antibiotic	antibiotic efflux	1	0.041	0	0	1	0.069
floR	phenicol antibiotic	antibiotic efflux	30	1.244	6	0.626	24	1.653
FosA2	phosphonic acid antibiotic	antibiotic inactivation	1	0.041	0	0	1	0.069
FosA3	phosphonic acid antibiotic	antibiotic inactivation	5	0.207	0	0	5	0.344
fosA5	phosphonic acid antibiotic,aminoglycoside antibiotic,fluoroquinolone antibiotic	antibiotic inactivation	344	14.268	64	6.674	280	19.284
FosA6	phosphonic acid antibiotic	antibiotic inactivation	2060	85.442	894	93.222	1166	80.303
FosA7	phosphonic acid antibiotic	antibiotic inactivation	38	1.576	9	0.938	29	1.997
FOX-5	cephamycin,cephalosporin	antibiotic inactivation	12	0.498	8	0.834	4	0.275
GES-19	penam,cephalosporin,carbapenem	antibiotic inactivation	2	0.083	2	0.209	0	0
GES-20	penam, cephalosporin, carbapenem	antibiotic inactivation	1	0.041	1	0.104	0	0
GES-26	penam, cephalosporin, carbapenem	antibiotic inactivation	1	0.041	1	0.104	0	0
IMP-4	penem,penam,cephamycin,cephalosporin,carbapenem	antibiotic inactivation	4	0.166	4	0.417	0	0
kdpE	aminoglycoside antibiotic	antibiotic efflux	1	0.041	0	0	1	0.069
Kleb_PhoP_CST	peptide antibiotic,macrolide antibiotic	antibiotic target alteration,resistance by absence,antibiotic efflux	2410	99.959	959	100	1451	99.931
KPC-2	penam,cephalosporin,carbapenem,monobactam	antibiotic inactivation	520	21.568	490	51.095	30	2.066
KPC-3	penam,cephalosporin,carbapenem,monobactam	antibiotic inactivation	277	11.489	276	28.78	1	0.069
KPC-4	penam,cephalosporin,carbapenem,monobactam	antibiotic inactivation	3	0.124	3	0.313	0	0
KPC-54	penam,cephalosporin,carbapenem,monobactam	antibiotic inactivation	1	0.041	1	0.104	0	0
KPC-8	penam,cephalosporin,carbapenem,monobactam	antibiotic inactivation	2	0.083	0	0	2	0.138
KPC-94	penam, cephalosporin, carbapenem, monobactam	antibiotic inactivation	1	0.041	0	0	1	0.069
Kpne_acrA	tetracycline antibiotic,disinfecting agents and antiseptics,phenicol antibiotic,rifamycin antibiotic,penam,glycylcycline,cephalosporin,fluoroquinolone antibiotic	antibiotic efflux	2410	99.959	959	100	1451	99.931
Kpne_acrR_MULT	tetracycline antibiotic,disinfecting agents and antiseptics,phenicol antibiotic,rifamycin antibiotic,penam,glycylcycline,cephalosporin,fluoroquinolone antibiotic	antibiotic efflux,antibiotic target alteration	2392	99.212	952	99.27	1440	99.174
Kpne_KpnE	peptide antibiotic,disinfecting agents and antiseptics,rifamycin antibiotic,tetracycline antibiotic,cephalosporin,aminoglycoside antibiotic,macrolide antibiotic	antibiotic efflux	2361	97.926	953	99.374	1408	96.97
Kpne_KpnF	peptide antibiotic,disinfecting agents and antiseptics,rifamycin antibiotic,tetracycline antibiotic,cephalosporin,aminoglycoside antibiotic,macrolide antibiotic	antibiotic efflux	2408	99.876	958	99.896	1450	99.862
Kpne_KpnG	peptide antibiotic,aminoglycoside antibiotic,penem,penam,cephalosporin,carbapenem,fluoroquinolone antibiotic,macrolide antibiotic	antibiotic efflux	2401	99.585	953	99.374	1448	99.725
Kpne_lamB_CZA	tetracycline antibiotic,cephalosporin,fluoroquinolone antibiotic	reduced permeability to antibiotic	2337	96.931	945	98.54	1392	95.868
Kpne_OmpK35	penem,penam,cephamycin,cephalosporin,carbapenem,monobactam	reduced permeability to antibiotic,resistance by absence	2389	99.088	957	99.791	1432	98.623
Kpne_OmpK36	penem,penam,cephamycin,cephalosporin,carbapenem,monobactam	reduced permeability to antibiotic,resistance by absence	2397	99.419	953	99.374	1444	99.449
Kpne_OmpK37	penem,penam,cephamycin,cephalosporin,carbapenem,monobactam	reduced permeability to antibiotic	2382	98.797	956	99.687	1426	98.209
Kpne_PBP3_BLA	penam,cephamycin,cephalosporin	antibiotic target alteration	2409	99.917	959	100	1450	99.862
Kpne_PhoQ_CST	peptide antibiotic,macrolide antibiotic	antibiotic target alteration,resistance by absence,antibiotic efflux	2410	99.959	959	100	1451	99.931
Kpne_ramR	tetracycline antibiotic,disinfecting agents and antiseptics,phenicol antibiotic,rifamycin antibiotic,penam,glycylcycline,cephalosporin,fluoroquinolone antibiotic	antibiotic efflux,antibiotic target alteration	2238	92.825	878	91.554	1360	93.664
LAP-2	penem,penam,cephalosporin	antibiotic inactivation	25	1.037	4	0.417	21	1.446
LEN-13	penem,penam	antibiotic inactivation	4	0.166	0	0	4	0.275
LEN-16	penem,penam	antibiotic inactivation	7	0.29	1	0.104	6	0.413
LEN-17	penem,penam	antibiotic inactivation	3	0.124	1	0.104	2	0.138
LEN-18	penem, penam	antibiotic inactivation	1	0.041	0	0	1	0.069
LEN-2	penem,penam	antibiotic inactivation	11	0.456	0	0	11	0.758
LEN-26	penem,penam	antibiotic inactivation	2	0.083	0	0	2	0.138
LEN-27	penem,penam	antibiotic inactivation	2	0.083	2	0.209	0	0
LEN-30	penem, penam	antibiotic inactivation	1	0.041	0	0	1	0.069
LEN-55	penem,penam	antibiotic inactivation	2	0.083	0	0	2	0.138
LEN-7	penem,penam	antibiotic inactivation	3	0.124	0	0	3	0.207
LEN-9	penem, penam	antibiotic inactivation	1	0.041	1	0.104	0	0
linG	lincosamide antibiotic	antibiotic inactivation	1	0.041	1	0.104	0	0
LptD	peptide antibiotic,rifamycin antibiotic,aminocoumarin antibiotic,carbapenem	antibiotic efflux	2404	99.71	958	99.896	1446	99.587
marA	tetracycline antibiotic, disinfecting agents and antiseptics, penem, phenicol antibiotic, rifamycin antibiotic, penam, cephamycin, glycylcycline, cephalosporin, carbapenem, monobactam, fluoroquinolone antibiotic	reduced permeability to antibiotic, antibiotic efflux	1	0.041	0	0	1	0.069
mcr-10.1	peptide antibiotic	antibiotic target alteration	3	0.124	0	0	3	0.207
MCR-9.1	peptide antibiotic	antibiotic target alteration	6	0.249	4	0.417	2	0.138
mdtA	aminocoumarin antibiotic	antibiotic efflux	1	0.041	0	0	1	0.069
mdtB	aminocoumarin antibiotic	antibiotic efflux	1	0.041	0	0	1	0.069
mdtC	aminocoumarin antibiotic	antibiotic efflux	1	0.041	0	0	1	0.069
mdtG	phosphonic acid antibiotic	antibiotic efflux	1	0.041	0	0	1	0.069
mdtH	fluoroquinolone antibiotic	antibiotic efflux	1	0.041	0	0	1	0.069
mdtN	nucleoside antibiotic, disinfecting agents and antiseptics	antibiotic efflux	1	0.041	0	0	1	0.069
mdtO	nucleoside antibiotic, disinfecting agents and antiseptics	antibiotic efflux	1	0.041	0	0	1	0.069
mdtP	nucleoside antibiotic, disinfecting agents and antiseptics	antibiotic efflux	1	0.041	0	0	1	0.069
MdtQ	penem,penam,cephamycin,cephalosporin,carbapenem,monobactam	reduced permeability to antibiotic	2409	99.917	959	100	1450	99.862
mphA	macrolide antibiotic	antibiotic inactivation	750	31.107	460	47.967	290	19.972
mphE	macrolide antibiotic	antibiotic inactivation	134	5.558	103	10.74	31	2.135
Mrx	macrolide antibiotic	antibiotic inactivation	734	30.444	449	46.82	285	19.628
msbA	nitroimidazole antibiotic	antibiotic efflux	1	0.041	0	0	1	0.069
msrE	streptogramin antibiotic,macrolide antibiotic	antibiotic target protection	135	5.599	104	10.845	31	2.135
NDM-1	penam,cephamycin,cephalosporin,carbapenem	antibiotic inactivation	104	4.314	90	9.385	14	0.964
NDM-5	penam, cephamycin, cephalosporin, carbapenem	antibiotic inactivation	1	0.041	1	0.104	0	0
OKP-A-11	penam, cephalosporin	antibiotic inactivation	1	0.041	0	0	1	0.069
OKP-A-2	penam, cephalosporin	antibiotic inactivation	1	0.041	0	0	1	0.069
OKP-A-3	penam,cephalosporin	antibiotic inactivation	2	0.083	0	0	2	0.138
OKP-A-5	penam,cephalosporin	antibiotic inactivation	5	0.207	0	0	5	0.344
OKP-A-7	penam, cephalosporin	antibiotic inactivation	1	0.041	0	0	1	0.069
OKP-B-1	penam,cephalosporin	antibiotic inactivation	14	0.581	0	0	14	0.964
OKP-B-19	penam, cephalosporin	antibiotic inactivation	1	0.041	0	0	1	0.069
OKP-B-2	penam,cephalosporin	antibiotic inactivation	3	0.124	0	0	3	0.207
OKP-B-22	penam,cephalosporin	antibiotic inactivation	9	0.373	3	0.313	6	0.413
OKP-B-23	penam, cephalosporin	antibiotic inactivation	1	0.041	1	0.104	0	0
OKP-B-3	penam, cephalosporin	antibiotic inactivation	1	0.041	0	0	1	0.069
OKP-B-34	penam, cephalosporin	antibiotic inactivation	1	0.041	0	0	1	0.069
OKP-B-40	penam,cephalosporin	antibiotic inactivation	2	0.083	1	0.104	1	0.069
OKP-B-41	penam,cephalosporin	antibiotic inactivation	2	0.083	0	0	2	0.138
OKP-B-45	penam,cephalosporin	antibiotic inactivation	4	0.166	1	0.104	3	0.207
OKP-B-5	penam, cephalosporin	antibiotic inactivation	1	0.041	0	0	1	0.069
OKP-B-6	penam, cephalosporin	antibiotic inactivation	1	0.041	0	0	1	0.069
OKP-B-8	penam,cephalosporin	antibiotic inactivation	7	0.29	0	0	7	0.482
OmpA	peptide antibiotic	reduced permeability to antibiotic	2409	99.917	958	99.896	1451	99.931
oqxA	tetracycline antibiotic,nitrofuran antibiotic,diaminopyrimidine antibiotic,glycylcycline,fluoroquinolone antibiotic	antibiotic efflux	2344	97.221	939	97.914	1405	96.763
oqxB	tetracycline antibiotic,nitrofuran antibiotic,diaminopyrimidine antibiotic,glycylcycline,fluoroquinolone antibiotic	antibiotic efflux	2326	96.474	927	96.663	1399	96.35
OXA-1	penam,cephalosporin	antibiotic inactivation	639	26.504	160	16.684	479	32.989
OXA-10	penam,cephalosporin	antibiotic inactivation	22	0.912	14	1.46	8	0.551
OXA-163	penam, carbapenem	antibiotic inactivation	1	0.041	1	0.104	0	0
OXA-181	penam,carbapenem	antibiotic inactivation	11	0.456	11	1.147	0	0
OXA-2	penam,cephalosporin,carbapenem	antibiotic inactivation	11	0.456	6	0.626	5	0.344
OXA-232	penam,carbapenem	antibiotic inactivation	9	0.373	9	0.938	0	0
OXA-320	penam,cephalosporin	antibiotic inactivation	1	0.041	1	0.104	0	0
OXA-48	penam,carbapenem	antibiotic inactivation	15	0.622	10	1.043	5	0.344
OXA-807	penam, carbapenem	antibiotic inactivation	1	0.041	1	0.104	0	0
OXA-9	penam	antibiotic inactivation	677	28.08	621	64.755	56	3.857
PLA-3	cephalosporin, carbapenem	antibiotic inactivation	1	0.041	0	0	1	0.069
PmrF	peptide antibiotic	antibiotic target alteration	1	0.041	0	0	1	0.069
porin_OmpC	penem,penam,cephamycin,cephalosporin,carbapenem,monobactam	reduced permeability to antibiotic	1	0.041	0	0	1	0.069
qacE	disinfecting agents and antiseptics	antibiotic efflux	5	0.207	4	0.417	1	0.069
qacEdelta1	disinfecting agents and antiseptics	antibiotic efflux	1081	44.836	585	61.001	496	34.16
qacL	disinfecting agents and antiseptics	antibiotic efflux	62	2.572	33	3.441	29	1.997
QepA2	fluoroquinolone antibiotic	antibiotic efflux	1	0.041	0	0	1	0.069
QnrA1	fluoroquinolone antibiotic	antibiotic target protection	7	0.29	3	0.313	4	0.275
QnrA7	fluoroquinolone antibiotic	antibiotic target protection	4	0.166	4	0.417	0	0
QnrB10	fluoroquinolone antibiotic	antibiotic target protection	1	0.041	1	0.104	0	0
QnrB17	fluoroquinolone antibiotic	antibiotic target protection	44	1.825	3	0.313	41	2.824
QnrB20	fluoroquinolone antibiotic	antibiotic target protection	16	0.664	3	0.313	13	0.895
QnrB4	fluoroquinolone antibiotic	antibiotic target protection	14	0.581	6	0.626	8	0.551
QnrB5	fluoroquinolone antibiotic	antibiotic target protection	8	0.332	5	0.521	3	0.207
QnrB6	fluoroquinolone antibiotic	antibiotic target protection	451	18.706	82	8.551	369	25.413
QnrB76	fluoroquinolone antibiotic	antibiotic target protection	1	0.041	1	0.104	0	0
qnrE1	fluoroquinolone antibiotic	antibiotic target protection	1	0.041	1	0.104	0	0
QnrS1	fluoroquinolone antibiotic	antibiotic target protection	159	6.595	87	9.072	72	4.959
rmtB	aminoglycoside antibiotic	antibiotic target alteration	10	0.415	9	0.938	1	0.069
rmtC	aminoglycoside antibiotic	antibiotic target alteration	4	0.166	4	0.417	0	0
rmtF	aminoglycoside antibiotic	antibiotic target alteration	7	0.29	7	0.73	0	0
SAT-2	nucleoside antibiotic	antibiotic inactivation	20	0.83	15	1.564	5	0.344
SCO-1	penem, penam, cephalosporin	antibiotic inactivation	1	0.041	0	0	1	0.069
Sfle_parC_FLO	fluoroquinolone antibiotic	antibiotic target alteration	1	0.041	0	0	1	0.069
SHV-1	penam,cephalosporin	antibiotic inactivation	158	6.553	11	1.147	147	10.124
SHV-100	penam, cephalosporin	antibiotic inactivation	1	0.041	0	0	1	0.069
SHV-101	penam,cephalosporin	antibiotic inactivation	9	0.373	1	0.104	8	0.551
SHV-105	penam,cephalosporin	antibiotic inactivation	20	0.83	2	0.209	18	1.24
SHV-106	penam,cephalosporin	antibiotic inactivation	715	29.656	255	26.59	460	31.68
SHV-108	penam, cephalosporin	antibiotic inactivation	1	0.041	0	0	1	0.069
SHV-11	penam,cephalosporin	antibiotic inactivation	29	1.203	9	0.938	20	1.377
SHV-110	penam,cephalosporin	antibiotic inactivation	7	0.29	1	0.104	6	0.413
SHV-119	penam, cephalosporin	antibiotic inactivation	1	0.041	0	0	1	0.069
SHV-12	penam,cephalosporin	antibiotic inactivation	376	15.595	239	24.922	137	9.435
SHV-120	penam,cephalosporin	antibiotic inactivation	1	0.041	0	0	1	0.069
SHV-121	penam, cephalosporin	antibiotic inactivation	1	0.041	0	0	1	0.069
SHV-142	penam, cephalosporin	antibiotic inactivation	1	0.041	0	0	1	0.069
SHV-143	penam,cephalosporin	antibiotic inactivation	5	0.207	3	0.313	2	0.138
SHV-146	penam, cephalosporin	antibiotic inactivation	1	0.041	0	0	1	0.069
SHV-161	penam,cephalosporin	antibiotic inactivation	3	0.124	0	0	3	0.207
SHV-172	penam,cephalosporin	antibiotic inactivation	24	0.995	2	0.209	22	1.515
SHV-182	penam,cephalosporin	antibiotic inactivation	280	11.613	231	24.088	49	3.375
SHV-185	penam, cephalosporin	antibiotic inactivation	1	0.041	0	0	1	0.069
SHV-187	penam,cephalosporin	antibiotic inactivation	227	9.415	48	5.005	179	12.328
SHV-190	penam,cephalosporin	antibiotic inactivation	3	0.124	0	0	3	0.207
SHV-193	penam, cephalosporin	antibiotic inactivation	1	0.041	0	0	1	0.069
SHV-2	penam, cephalosporin	antibiotic inactivation	1	0.041	1	0.104	0	0
SHV-204	penam, cephalosporin	antibiotic inactivation	1	0.041	0	0	1	0.069
SHV-212	penam,cephalosporin	antibiotic inactivation	28	1.161	24	2.503	4	0.275
SHV-215	penam,cephalosporin	antibiotic inactivation	39	1.618	3	0.313	36	2.479
SHV-217	penam,cephalosporin	antibiotic inactivation	2	0.083	0	0	2	0.138
SHV-220	penam, cephalosporin	antibiotic inactivation	1	0.041	0	0	1	0.069
SHV-223	penam,cephalosporin	antibiotic inactivation	4	0.166	0	0	4	0.275
SHV-224	penam, cephalosporin	antibiotic inactivation	1	0.041	0	0	1	0.069
SHV-24	penam,cephalosporin	antibiotic inactivation	26	1.078	4	0.417	22	1.515
SHV-25	penam, cephalosporin	antibiotic inactivation	1	0.041	0	0	1	0.069
SHV-26	penam,cephalosporin	antibiotic inactivation	16	0.664	8	0.834	8	0.551
SHV-27	penam,cephalosporin	antibiotic inactivation	50	2.074	2	0.209	48	3.306
SHV-28	penam,cephalosporin	antibiotic inactivation	3	0.124	0	0	3	0.207
SHV-30	penam,cephalosporin	antibiotic inactivation	2	0.083	1	0.104	1	0.069
SHV-32	penam,cephalosporin	antibiotic inactivation	2	0.083	0	0	2	0.138
SHV-33	penam,cephalosporin	antibiotic inactivation	5	0.207	0	0	5	0.344
SHV-36	penam,cephalosporin	antibiotic inactivation	9	0.373	3	0.313	6	0.413
SHV-42	penam, cephalosporin	antibiotic inactivation	1	0.041	1	0.104	0	0
SHV-44	penam, cephalosporin	antibiotic inactivation	1	0.041	0	0	1	0.069
SHV-5	penam,cephalosporin	antibiotic inactivation	26	1.078	3	0.313	23	1.584
SHV-52	penam,cephalosporin	antibiotic inactivation	3	0.124	0	0	3	0.207
SHV-60	penam,cephalosporin	antibiotic inactivation	3	0.124	0	0	3	0.207
SHV-62	penam,cephalosporin	antibiotic inactivation	2	0.083	0	0	2	0.138
SHV-65	penam,cephalosporin	antibiotic inactivation	4	0.166	1	0.104	3	0.207
SHV-67	penam,cephalosporin	antibiotic inactivation	99	4.106	53	5.527	46	3.168
SHV-69	penam,cephalosporin	antibiotic inactivation	2	0.083	2	0.209	0	0
SHV-75	penam,cephalosporin	antibiotic inactivation	3	0.124	0	0	3	0.207
SHV-76	penam,cephalosporin	antibiotic inactivation	17	0.705	2	0.209	15	1.033
SHV-77	penam,cephalosporin	antibiotic inactivation	49	2.032	4	0.417	45	3.099
SHV-80	penam, cephalosporin	antibiotic inactivation	1	0.041	0	0	1	0.069
sul1	sulfonamide antibiotic	antibiotic target replacement	1094	45.375	585	61.001	509	35.055
sul2	sulfonamide antibiotic	antibiotic target replacement	871	36.126	316	32.951	555	38.223
sul3	sulfonamide antibiotic	antibiotic target replacement	60	2.489	31	3.233	29	1.997
TEM-1	penam,penem,cephalosporin,monobactam	antibiotic inactivation	5	0.207	3	0.313	2	0.138
TEM-122	penam,penem,cephalosporin,monobactam	antibiotic inactivation	14	0.581	13	1.356	1	0.069
TEM-126	penam,penem,cephalosporin,monobactam	antibiotic inactivation	2	0.083	0	0	2	0.138
TEM-135	penam,penem,cephalosporin,monobactam	antibiotic inactivation	4	0.166	4	0.417	0	0
TEM-15	penam,penem,cephalosporin,monobactam	antibiotic inactivation	2	0.083	0	0	2	0.138
TEM-183	penam,penem,cephalosporin,monobactam	antibiotic inactivation	364	15.097	332	34.619	32	2.204
TEM-2	penam,penem,cephalosporin,monobactam	antibiotic inactivation	2	0.083	2	0.209	0	0
TEM-206	penam,penem,cephalosporin,monobactam	antibiotic inactivation	2	0.083	0	0	2	0.138
TEM-33	penam, penem, cephalosporin, monobactam	antibiotic inactivation	1	0.041	0	0	1	0.069
TEM-34	penam,penem,cephalosporin,monobactam	antibiotic inactivation	685	28.411	158	16.475	527	36.295
TEM-35	penam, penem, cephalosporin, monobactam	antibiotic inactivation	1	0.041	0	0	1	0.069
TEM-79	penam,penem,cephalosporin,monobactam	antibiotic inactivation	5	0.207	5	0.521	0	0
tet(A)	tetracycline antibiotic	antibiotic efflux	535	22.19	74	7.716	461	31.749
tet(B)	tetracycline antibiotic	antibiotic efflux	7	0.29	1	0.104	6	0.413
tet(C)	tetracycline antibiotic	antibiotic efflux	8	0.332	7	0.73	1	0.069
tet(D)	tetracycline antibiotic	antibiotic efflux	284	11.779	56	5.839	228	15.702
tet(G)	tetracycline antibiotic	antibiotic efflux	9	0.373	9	0.938	0	0
tet(M)	tetracycline antibiotic	antibiotic target protection	2	0.083	0	0	2	0.138
tet(W)	tetracycline antibiotic	antibiotic target protection	1	0.041	1	0.104	0	0
tet(W/N/W)	tetracycline antibiotic	antibiotic target protection	1	0.041	1	0.104	0	0
tetR	tetracycline antibiotic	antibiotic efflux,antibiotic target alteration	8	0.332	1	0.104	7	0.482
TolC	peptide antibiotic, tetracycline antibiotic, aminoglycoside antibiotic, disinfecting agents and antiseptics, penem, phenicol antibiotic, rifamycin antibiotic, aminocoumarin antibiotic, penam, cephamycin, glycylcycline, cephalosporin, carbapenem, fluoroquinolone antibiotic, macrolide antibiotic	antibiotic efflux	1	0.041	0	0	1	0.069
ugd	peptide antibiotic	antibiotic target alteration	1	0.041	0	0	1	0.069
VEB-1	cephalosporin,monobactam	antibiotic inactivation	8	0.332	8	0.834	0	0
VEB-5	cephalosporin,monobactam	antibiotic inactivation	40	1.659	5	0.521	35	2.41
VIM-1	penem,penam,cephamycin,cephalosporin,carbapenem	antibiotic inactivation	2	0.083	1	0.104	1	0.069
VIM-19	penem,penam,cephamycin,cephalosporin,carbapenem	antibiotic inactivation	2	0.083	2	0.209	0	0
VIM-27	penem,penam,cephamycin,cephalosporin,carbapenem	antibiotic inactivation	2	0.083	2	0.209	0	0
YojI	peptide antibiotic	antibiotic efflux	1	0.041	0	0	1	0.069

### Sheet: Table S4-AB_AMR_genes
Table S4: Acinetobacter baumannii AMR genes belonging to various AMR mechanism categories and corresponding count and percentage details in resistant and susceptible categories. The carbapenemase genes are highlighted
AB AMR Genes	Drug Class	Resistance Mechanism	Total count	Total %	Resistant count	Resistant %	Susceptible count	Susceptible %
AAC(3)-Ia	aminoglycoside antibiotic	antibiotic inactivation	113	30.133	53	27.604	60	32.787
AAC(3)-IId	aminoglycoside antibiotic	antibiotic inactivation	1	0.267	1	0.521	0	0
AAC(3)-IIe	aminoglycoside antibiotic	antibiotic inactivation	13	3.467	13	6.771	0	0
AAC(6')-Iaf	aminoglycoside antibiotic	antibiotic inactivation	32	8.533	14	7.292	18	9.836
AAC(6')-Ian	aminoglycoside antibiotic	antibiotic inactivation	15	4	15	7.813	0	0
AAC(6')-Ib10	aminoglycoside antibiotic	antibiotic inactivation	6	1.6	6	3.125	0	0
AAC(6')-Ib7	aminoglycoside antibiotic	antibiotic inactivation	16	4.267	15	7.813	1	0.546
AAC(6')-Ir	aminoglycoside antibiotic	antibiotic inactivation	2	0.533	0	0	2	1.093
aadA	aminoglycoside antibiotic	antibiotic inactivation	95	25.333	49	25.521	46	25.137
aadA11	aminoglycoside antibiotic	antibiotic inactivation	1	0.267	1	0.521	0	0
aadA17	aminoglycoside antibiotic	antibiotic inactivation	2	0.533	0	0	2	1.093
aadA2	aminoglycoside antibiotic	antibiotic inactivation	6	1.6	6	3.125	0	0
Abau_AbaF	phosphonic acid antibiotic	antibiotic efflux	348	92.8	185	96.354	163	89.071
Abau_AbaQ	fluoroquinolone antibiotic	antibiotic efflux	332	88.533	184	95.833	148	80.874
Abau_AbuO	tetracycline antibiotic,disinfecting agents and antiseptics,penam,glycylcycline,cephalosporin,carbapenem,aminoglycoside antibiotic	antibiotic efflux	371	98.933	192	100	179	97.814
Abau_ampC_BLA	penam,cephalosporin	antibiotic inactivation	1	0.267	1	0.521	0	0
Abau_AmvA	disinfecting agents and antiseptics,macrolide antibiotic	antibiotic efflux	372	99.2	192	100	180	98.361
Abau_gyrA_FLO	fluoroquinolone antibiotic	antibiotic target alteration	372	99.2	191	99.479	181	98.907
Abau_OprD_IPM	penem,penam,cephamycin,cephalosporin,carbapenem,monobactam	reduced permeability to antibiotic,resistance by absence	11	2.933	0	0	11	6.011
Abau_parC_FLO	fluoroquinolone antibiotic	antibiotic target alteration	371	98.933	192	100	179	97.814
abeM	disinfecting agents and antiseptics,fluoroquinolone antibiotic	antibiotic efflux	370	98.667	192	100	178	97.268
abeS	aminocoumarin antibiotic,macrolide antibiotic	antibiotic efflux	368	98.133	192	100	176	96.175
ADC-100	cephalosporin	antibiotic inactivation	7	1.867	7	3.646	0	0
ADC-101	cephalosporin	antibiotic inactivation	2	0.533	0	0	2	1.093
ADC-103	cephalosporin	antibiotic inactivation	1	0.267	0	0	1	0.546
ADC-104	cephalosporin	antibiotic inactivation	1	0.267	0	0	1	0.546
ADC-105	cephalosporin	antibiotic inactivation	1	0.267	0	0	1	0.546
ADC-107	cephalosporin	antibiotic inactivation	1	0.267	0	0	1	0.546
ADC-11	cephalosporin	antibiotic inactivation	14	3.733	12	6.25	2	1.093
ADC-120	cephalosporin	antibiotic inactivation	1	0.267	0	0	1	0.546
ADC-122	cephalosporin	antibiotic inactivation	1	0.267	0	0	1	0.546
ADC-131	cephalosporin	antibiotic inactivation	1	0.267	0	0	1	0.546
ADC-140	cephalosporin	antibiotic inactivation	2	0.533	2	1.042	0	0
ADC-152	cephalosporin	antibiotic inactivation	2	0.533	2	1.042	0	0
ADC-154	cephalosporin	antibiotic inactivation	1	0.267	0	0	1	0.546
ADC-156	cephalosporin	antibiotic inactivation	1	0.267	0	0	1	0.546
ADC-160	cephalosporin	antibiotic inactivation	1	0.267	0	0	1	0.546
ADC-162	cephalosporin	antibiotic inactivation	11	2.933	11	5.729	0	0
ADC-163	cephalosporin	antibiotic inactivation	5	1.333	0	0	5	2.732
ADC-169	cephalosporin	antibiotic inactivation	1	0.267	0	0	1	0.546
ADC-174	cephalosporin	antibiotic inactivation	33	8.8	28	14.583	5	2.732
ADC-176	cephalosporin	antibiotic inactivation	7	1.867	7	3.646	0	0
ADC-18	cephalosporin	antibiotic inactivation	1	0.267	0	0	1	0.546
ADC-185	cephalosporin	antibiotic inactivation	1	0.267	0	0	1	0.546
ADC-191	cephalosporin	antibiotic inactivation	5	1.333	5	2.604	0	0
ADC-196	cephalosporin	antibiotic inactivation	1	0.267	0	0	1	0.546
ADC-210	cephalosporin	antibiotic inactivation	1	0.267	0	0	1	0.546
ADC-214	cephalosporin	antibiotic inactivation	3	0.8	3	1.563	0	0
ADC-215	cephalosporin	antibiotic inactivation	2	0.533	2	1.042	0	0
ADC-217	cephalosporin	antibiotic inactivation	1	0.267	1	0.521	0	0
ADC-222	cephalosporin	antibiotic inactivation	1	0.267	0	0	1	0.546
ADC-223	cephalosporin	antibiotic inactivation	1	0.267	1	0.521	0	0
ADC-239	cephalosporin	antibiotic inactivation	1	0.267	0	0	1	0.546
ADC-240	cephalosporin	antibiotic inactivation	9	2.4	9	4.688	0	0
ADC-241	cephalosporin	antibiotic inactivation	2	0.533	0	0	2	1.093
ADC-242	cephalosporin	antibiotic inactivation	3	0.8	0	0	3	1.639
ADC-247	cephalosporin	antibiotic inactivation	1	0.267	0	0	1	0.546
ADC-249	cephalosporin	antibiotic inactivation	4	1.067	0	0	4	2.186
ADC-25	cephalosporin	antibiotic inactivation	5	1.333	4	2.083	1	0.546
ADC-30	cephalosporin	antibiotic inactivation	81	21.6	27	14.063	54	29.508
ADC-33	cephalosporin	antibiotic inactivation	5	1.333	5	2.604	0	0
ADC-5	cephalosporin	antibiotic inactivation	1	0.267	1	0.521	0	0
ADC-52	cephalosporin	antibiotic inactivation	2	0.533	0	0	2	1.093
ADC-56	cephalosporin	antibiotic inactivation	1	0.267	1	0.521	0	0
ADC-66	cephalosporin	antibiotic inactivation	2	0.533	0	0	2	1.093
ADC-73	cephalosporin	antibiotic inactivation	8	2.133	8	4.167	0	0
ADC-74	cephalosporin	antibiotic inactivation	6	1.6	6	3.125	0	0
ADC-75	cephalosporin	antibiotic inactivation	1	0.267	1	0.521	0	0
ADC-76	cephalosporin	antibiotic inactivation	8	2.133	0	0	8	4.372
ADC-78	cephalosporin	antibiotic inactivation	1	0.267	1	0.521	0	0
ADC-79	cephalosporin	antibiotic inactivation	97	25.867	40	20.833	57	31.148
ADC-80	cephalosporin	antibiotic inactivation	8	2.133	3	1.563	5	2.732
ADC-81	cephalosporin	antibiotic inactivation	1	0.267	1	0.521	0	0
ADC-84	cephalosporin	antibiotic inactivation	1	0.267	0	0	1	0.546
ADC-87	cephalosporin	antibiotic inactivation	1	0.267	0	0	1	0.546
ADC-88	cephalosporin	antibiotic inactivation	2	0.533	0	0	2	1.093
ADC-95	penam	antibiotic inactivation	1	0.267	0	0	1	0.546
ADC-96	cephalosporin	antibiotic inactivation	6	1.6	0	0	6	3.279
adeA	tetracycline antibiotic,glycylcycline	antibiotic efflux	348	92.8	188	97.917	160	87.432
adeB	tetracycline antibiotic,glycylcycline	antibiotic efflux	356	94.933	187	97.396	169	92.35
adeC	tetracycline antibiotic,glycylcycline	antibiotic efflux	258	68.8	143	74.479	115	62.842
adeF	tetracycline antibiotic,fluoroquinolone antibiotic	antibiotic efflux	371	98.933	190	98.958	181	98.907
adeG	tetracycline antibiotic,fluoroquinolone antibiotic	antibiotic efflux	370	98.667	191	99.479	179	97.814
adeH	tetracycline antibiotic,fluoroquinolone antibiotic	antibiotic efflux	360	96	182	94.792	178	97.268
adeI	penem,phenicol antibiotic,diaminopyrimidine antibiotic,rifamycin antibiotic,tetracycline antibiotic,carbapenem,cephalosporin,lincosamide antibiotic,fluoroquinolone antibiotic,macrolide antibiotic	antibiotic efflux	372	99.2	192	100	180	98.361
adeJ	penem,phenicol antibiotic,diaminopyrimidine antibiotic,rifamycin antibiotic,tetracycline antibiotic,carbapenem,cephalosporin,lincosamide antibiotic,fluoroquinolone antibiotic,macrolide antibiotic	antibiotic efflux	373	99.467	192	100	181	98.907
adeK	penem,phenicol antibiotic,diaminopyrimidine antibiotic,rifamycin antibiotic,tetracycline antibiotic,carbapenem,cephalosporin,lincosamide antibiotic,fluoroquinolone antibiotic,macrolide antibiotic	antibiotic efflux	372	99.2	191	99.479	181	98.907
adeL	tetracycline antibiotic,fluoroquinolone antibiotic	antibiotic efflux	371	98.933	191	99.479	180	98.361
adeN	penem,phenicol antibiotic,diaminopyrimidine antibiotic,rifamycin antibiotic,tetracycline antibiotic,carbapenem,cephalosporin,lincosamide antibiotic,fluoroquinolone antibiotic,macrolide antibiotic	antibiotic efflux	347	92.533	171	89.063	176	96.175
adeR	tetracycline antibiotic,glycylcycline	antibiotic efflux	346	92.267	185	96.354	161	87.978
adeS	tetracycline antibiotic,glycylcycline	antibiotic efflux	344	91.733	184	95.833	160	87.432
ANT(2'')-Ia	aminoglycoside antibiotic	antibiotic inactivation	141	37.6	68	35.417	73	39.891
ANT(3'')-IIa	aminoglycoside antibiotic	antibiotic inactivation	364	97.067	188	97.917	176	96.175
APH(3')-Ia	aminoglycoside antibiotic	antibiotic inactivation	151	40.267	79	41.146	72	39.344
APH(3'')-Ib	aminoglycoside antibiotic	antibiotic inactivation	181	48.267	106	55.208	75	40.984
APH(3')-VIa	aminoglycoside antibiotic	antibiotic inactivation	131	34.933	82	42.708	49	26.776
APH(3')-VIb	aminoglycoside antibiotic	antibiotic inactivation	6	1.6	4	2.083	2	1.093
APH(6)-Id	aminoglycoside antibiotic	antibiotic inactivation	187	49.867	106	55.208	81	44.262
armA	aminoglycoside antibiotic	antibiotic target alteration	36	9.6	35	18.229	1	0.546
arr-2	rifamycin antibiotic	antibiotic inactivation	6	1.6	6	3.125	0	0
BRP(MBL)	glycopeptide antibiotic	antibiotic inactivation	2	0.533	2	1.042	0	0
CARB-49	penam	antibiotic inactivation	1	0.267	0	0	1	0.546
CARB-5	penam	antibiotic inactivation	1	0.267	0	0	1	0.546
CARB-50	phenicol antibiotic	antibiotic inactivation	1	0.267	0	0	1	0.546
carO	carbapenem	reduced permeability to antibiotic,resistance by absence	23	6.133	7	3.646	16	8.743
catA1	phenicol antibiotic	antibiotic inactivation	26	6.933	21	10.938	5	2.732
catB3	phenicol antibiotic	antibiotic inactivation	1	0.267	0	0	1	0.546
catB8	phenicol antibiotic	antibiotic inactivation	16	4.267	15	7.813	1	0.546
cmlA5	phenicol antibiotic	antibiotic efflux	11	2.933	11	5.729	0	0
CMY-59	cephamycin	antibiotic inactivation	5	1.333	0	0	5	2.732
CTX-M-15	penam,cephalosporin	antibiotic inactivation	1	0.267	0	0	1	0.546
dfrA1	diaminopyrimidine antibiotic	antibiotic target replacement	6	1.6	5	2.604	1	0.546
dfrA19	diaminopyrimidine antibiotic	antibiotic target replacement	1	0.267	0	0	1	0.546
dfrA7	diaminopyrimidine antibiotic	antibiotic target replacement	5	1.333	5	2.604	0	0
dfrB1	diaminopyrimidine antibiotic	antibiotic target replacement	1	0.267	1	0.521	0	0
floR	phenicol antibiotic	antibiotic efflux	8	2.133	1	0.521	7	3.825
GES-11	penam,cephalosporin,carbapenem	antibiotic inactivation	5	1.333	5	2.604	0	0
LpsB	peptide antibiotic	reduced permeability to antibiotic	370	98.667	192	100	178	97.268
LpxA	peptide antibiotic	antibiotic target alteration	371	98.933	192	100	179	97.814
LpxC	peptide antibiotic	antibiotic target alteration	371	98.933	192	100	179	97.814
mphE	macrolide antibiotic	antibiotic inactivation	59	15.733	54	28.125	5	2.732
msrE	streptogramin antibiotic,macrolide antibiotic	antibiotic target protection	59	15.733	54	28.125	5	2.732
NDM-1	penam,cephamycin,cephalosporin,carbapenem	antibiotic inactivation	2	0.533	2	1.042	0	0
OXA-100	penam,carbapenem	antibiotic inactivation	30	8	13	6.771	17	9.29
OXA-106	penam,carbapenem	antibiotic inactivation	1	0.267	0	0	1	0.546
OXA-113	penam,carbapenem	antibiotic inactivation	7	1.867	7	3.646	0	0
OXA-120	penam,carbapenem	antibiotic inactivation	1	0.267	0	0	1	0.546
OXA-121	penam,carbapenem	antibiotic inactivation	4	1.067	0	0	4	2.186
OXA-132	penam,carbapenem	antibiotic inactivation	1	0.267	1	0.521	0	0
OXA-174	penam,carbapenem	antibiotic inactivation	9	2.4	9	4.688	0	0
OXA-203	penam,carbapenem	antibiotic inactivation	2	0.533	1	0.521	1	0.546
OXA-208	penam,carbapenem	antibiotic inactivation	4	1.067	0	0	4	2.186
OXA-217	penam,carbapenem	antibiotic inactivation	1	0.267	0	0	1	0.546
OXA-223	penam,carbapenem	antibiotic inactivation	1	0.267	1	0.521	0	0
OXA-23	penam,carbapenem	antibiotic inactivation	116	30.933	114	59.375	2	1.093
OXA-237	penam,carbapenem	antibiotic inactivation	2	0.533	2	1.042	0	0
OXA-24	penam,carbapenem,monobactam	antibiotic inactivation	8	2.133	8	4.167	0	0
OXA-259	penam,carbapenem	antibiotic inactivation	2	0.533	0	0	2	1.093
OXA-26	penam,carbapenem	antibiotic inactivation	1	0.267	1	0.521	0	0
OXA-263	penam,carbapenem	antibiotic inactivation	2	0.533	0	0	2	1.093
OXA-297	penam	antibiotic inactivation	1	0.267	0	0	1	0.546
OXA-298	penam	antibiotic inactivation	1	0.267	0	0	1	0.546
OXA-312	penam,carbapenem	antibiotic inactivation	14	3.733	14	7.292	0	0
OXA-314	penam,carbapenem	antibiotic inactivation	3	0.8	0	0	3	1.639
OXA-317	penam,carbapenem	antibiotic inactivation	3	0.8	0	0	3	1.639
OXA-387	penam,carbapenem	antibiotic inactivation	1	0.267	0	0	1	0.546
OXA-402	penam,carbapenem	antibiotic inactivation	1	0.267	0	0	1	0.546
OXA-430	penam,carbapenem	antibiotic inactivation	1	0.267	0	0	1	0.546
OXA-500	penam,carbapenem	antibiotic inactivation	1	0.267	0	0	1	0.546
OXA-51	penam,carbapenem,monobactam	antibiotic inactivation	1	0.267	0	0	1	0.546
OXA-529	penam,carbapenem	antibiotic inactivation	1	0.267	0	0	1	0.546
OXA-532	penam,carbapenem	antibiotic inactivation	1	0.267	0	0	1	0.546
OXA-58	penam,carbapenem	antibiotic inactivation	26	6.933	13	6.771	13	7.104
OXA-64	penam,carbapenem	antibiotic inactivation	34	9.067	27	14.063	7	3.825
OXA-65	penam,carbapenem	antibiotic inactivation	8	2.133	7	3.646	1	0.546
OXA-66	penam,carbapenem	antibiotic inactivation	113	30.133	52	27.083	61	33.333
OXA-68	penam,carbapenem	antibiotic inactivation	9	2.4	1	0.521	8	4.372
OXA-69	penam,carbapenem	antibiotic inactivation	62	16.533	50	26.042	12	6.557
OXA-71	penam,carbapenem	antibiotic inactivation	35	9.333	5	2.604	30	16.393
OXA-72	penam,carbapenem	antibiotic inactivation	18	4.8	18	9.375	0	0
OXA-78	penam,carbapenem	antibiotic inactivation	1	0.267	0	0	1	0.546
OXA-819	penam,carbapenem	antibiotic inactivation	1	0.267	0	0	1	0.546
OXA-855	penam,carbapenem	antibiotic inactivation	1	0.267	0	0	1	0.546
OXA-90	penam,carbapenem	antibiotic inactivation	3	0.8	0	0	3	1.639
OXA-91	penam,carbapenem	antibiotic inactivation	2	0.533	0	0	2	1.093
OXA-92	penam,carbapenem	antibiotic inactivation	1	0.267	1	0.521	0	0
OXA-94	penam,carbapenem	antibiotic inactivation	8	2.133	3	1.563	5	2.732
OXA-95	penam,carbapenem	antibiotic inactivation	1	0.267	0	0	1	0.546
OXA-98	penam,carbapenem	antibiotic inactivation	1	0.267	0	0	1	0.546
PER-1	penem,penam,cephalosporin,carbapenem,monobactam	antibiotic inactivation	7	1.867	4	2.083	3	1.639
PER-10	penem,penam,cephalosporin,carbapenem,monobactam	antibiotic inactivation	1	0.267	0	0	1	0.546
PER-7	penem,penam,cephalosporin,carbapenem,monobactam	antibiotic inactivation	7	1.867	7	3.646	0	0
qacE	disinfecting agents and antiseptics	antibiotic efflux	2	0.533	0	0	2	1.093
qacEdelta1	disinfecting agents and antiseptics	antibiotic efflux	174	46.4	81	42.188	93	50.82
SAT-2	nucleoside antibiotic	antibiotic inactivation	6	1.6	5	2.604	1	0.546
SHV-5	penam,cephalosporin	antibiotic inactivation	1	0.267	1	0.521	0	0
sul1	sulfonamide antibiotic	antibiotic target replacement	180	48	84	43.75	96	52.459
sul2	sulfonamide antibiotic	antibiotic target replacement	190	50.667	119	61.979	71	38.798
TEM-2	penam,penem,cephalosporin,monobactam	antibiotic inactivation	99	26.4	43	22.396	56	30.601
TEM-34	penam,penem,cephalosporin,monobactam	antibiotic inactivation	6	1.6	6	3.125	0	0
tet(39)	tetracycline antibiotic	antibiotic efflux	39	10.4	21	10.938	18	9.836
tet(A)	tetracycline antibiotic	antibiotic efflux	70	18.667	34	17.708	36	19.672
tet(B)	tetracycline antibiotic	antibiotic efflux	137	36.533	74	38.542	63	34.426
tetR	tetracycline antibiotic	antibiotic efflux,antibiotic target alteration	137	36.533	74	38.542	63	34.426

### Sheet: Table S5-KP_mutation_frequency
Table S3: Klebsiella pneumoniae AMR gene with missense mutation details and corresponding percentage details in total, resistant and susceptible category
KP AMR Genes undergo mutation	Drug Class	Resistance Mechanism	Number of mutation	Mutation/Total%/Resistant%/Susceptible%
AAC(3)-Ia	aminoglycoside antibiotic	antibiotic inactivation	2	(Arg75Lys/0.083/0.209/0), (Pro79Ala/0.083/0.209/0)
AAC(3)-IIe	aminoglycoside antibiotic	antibiotic inactivation	1	(Phe14Leu/0.456/0.521/0.413)
AAC(3)-IVa	aminoglycoside antibiotic	antibiotic inactivation	1	(Trp5Leu/0.041/0.104/0)
AAC(3)-VIa	aminoglycoside antibiotic	antibiotic inactivation	1	(Thr132Ser/0.041/0.104/0)
aadA16	aminoglycoside antibiotic	antibiotic inactivation	3	(Ala97Val/1.161/0.521/1.584), (Arg22His/1.161/0.521/1.584), (Leu102Pro/1.161/0.521/1.584)
aadA5	aminoglycoside antibiotic	antibiotic inactivation	1	(Ile20Val/0.041/0/0.069)
acrB	tetracycline antibiotic, disinfecting agents and antiseptics, phenicol antibiotic, rifamycin antibiotic, penam, glycylcycline, cephalosporin, fluoroquinolone antibiotic	antibiotic efflux	13	(Ala159Gly/0.041/0/0.069), (Asn189Asp/0.041/0/0.069), (Asn744Ser/0.083/0/0.138), (Asp146Asn/0.041/0/0.069), (Asp784Glu/0.124/0/0.207), (Asp788Lys/0.124/0/0.207), (Asp954Glu/0.041/0/0.069), (Asp966Glu/0.083/0/0.138), (His596Asn/0.041/0/0.069), (Ser48Thr/0.041/0/0.069), (Thr993Ser/2.53/0.626/3.788), (Val1016Ile/2.613/0.626/3.926), (Val773Ile/0.166/0/0.275)
ANT(2'')-Ia	aminoglycoside antibiotic	antibiotic inactivation	4	(Ile60Met/0.041/0/0.069), (Lys11Gln/0.041/0/0.069), (Met69Thr/0.041/0/0.069), (Thr39Ile/0.373/0/0.62)
APH(3')-Ia	aminoglycoside antibiotic	antibiotic inactivation	10	(Ala21Val/0.041/0/0.069), (Ala77Glu/23.102/39.208/12.466), (Arg27Lys/23.144/39.208/12.534), (Asn48Asp/23.227/39.208/12.672), (Cys137Ser/0.083/0/0.138), (Ile101Leu/0.083/0/0.138), (Leu19Met/22.812/38.686/12.328), (Pro13Gln/0.207/0.417/0.069), (Pro91His/0.041/0.104/0), (Val126Ala/0.332/0.417/0.275)
APH(3'')-Ib	aminoglycoside antibiotic	antibiotic inactivation	8	(Arg175His/0.041/0/0.069), (Glu10Lys/9.913/11.575/8.815), (Glu47Lys/0.083/0.209/0), (Leu116Ser/35.297/29.51/39.118), (Leu55Arg/0.041/0/0.069), (Leu58Arg/0.041/0/0.069), (Pro168Ser/0.041/0.104/0), (Val27Phe/0.041/0/0.069)
APH(3')-VIa	aminoglycoside antibiotic	antibiotic inactivation	4	(Ile119Val/2.53/6.361/0), (Lys163Arg/2.53/6.361/0), (Phe84Leu/2.032/5.109/0), (Thr156Ala/2.53/6.361/0)
APH(3')-VIb	aminoglycoside antibiotic	antibiotic inactivation	3	(Glu155Asp/0.083/0.104/0.069), (Phe154Leu/0.083/0.104/0.069), (Ser94Pro/0.083/0.104/0.069)
APH(4)-Ia	aminoglycoside antibiotic	antibiotic inactivation	1	(Ala326Thr/0.249/0.626/0)
APH(6)-Id	aminoglycoside antibiotic	antibiotic inactivation	7	(Ala245Gly/0.041/0.104/0), (Asn142Ile/0.041/0/0.069), (Asp217Ala/0.041/0/0.069), (Asp241Gly/0.041/0.104/0), (Gln259Glu/34.84/29.301/38.499), (Glu47Lys/10.245/12.096/9.022), (Leu124Ile/0.041/0.104/0)
armA	aminoglycoside antibiotic	antibiotic target alteration	3	(Ile132Val/0.041/0.104/0), (Ile143Met/0.041/0.104/0), (Ile206Lys/0.166/0.417/0)
ArnT	peptide antibiotic	antibiotic target alteration	102	(Ala12Thr/0.041/0/0.069), (Ala143Thr/0.041/0/0.069), (Ala211Glu/0.041/0/0.069), (Ala266Val/1.452/0.938/1.791), (Ala273Thr/0.083/0.104/0.069), (Ala335Thr/0.498/0.313/0.62), (Ala342Thr/0.166/0.104/0.207), (Ala411Gly/0.083/0/0.138), (Ala425Ser/0.041/0/0.069), (Ala491Val/0.041/0/0.069), (Ala499Ser/0.041/0/0.069), (Ala507Thr/2.572/1.043/3.581), (Ala95Thr/0.041/0/0.069), (Arg107His/0.166/0/0.275), (Arg110Lys/0.415/0/0.689), (Arg110Trp/0.373/0.209/0.482), (Arg281Cys/0.083/0.104/0.069), (ArgValAlaIle110LysValAlaVal/1.535/0.521/2.204), (Asp287Tyr/0.29/0/0.482), (Asp403Gly/0.166/0.104/0.207), (Asp441Glu/9.291/3.754/12.948), (Asp472His/0.041/0/0.069), (Asp477Asn/0.041/0.104/0), (Asp477Gly/0.083/0/0.138), (Asp490Val/0.083/0/0.138), (Asp503Gly/0.581/0.417/0.689), (AspSer403AsnPro/1.452/0.417/2.135), (AspSerGly403AsnProCys/0.041/0.104/0), (Gly129Ser/0.083/0/0.138), (Gly151Asp/1.576/1.043/1.928), (Gly151Val/0.083/0/0.138), (Gly160Asp/0.041/0.104/0), (Gly164Ser/3.899/3.754/3.994), (Gly352Cys/0.207/0.417/0.069), (Gly368Ala/0.249/0.209/0.275), (Gly368Ser/0.041/0/0.069), (Gly46Ser/0.041/0/0.069), (Gly493Glu/1.493/0.209/2.342), (Gly55Ser/0.041/0/0.069), (His156Arg/1.286/0.313/1.928), (His156Gln/43.053/34.411/48.76), (HisSer156GlnArg/0.207/0/0.344), (HisSerArgSer156GlnSerArgGly/0.041/0/0.069), (Ile105Val/1.949/0.521/2.893), (Ile113Val/2.406/0.626/3.581), (Ile118del/1.908/0.626/2.755), (Ile162Lys/0.041/0/0.069), (Ile213Val/2.406/0.626/3.581), (Ile261Leu/0.041/0/0.069), (Ile265Ser/0.083/0/0.138), (Ile345Val/0.415/0/0.689), (Ile474Asn/0.041/0.104/0), (Ile68Val/0.124/0/0.207), (Ile71Val/1.908/0.626/2.755), (Leu114Met/5.765/6.465/5.303), (Leu116Pro/56.45/65.276/50.62), (Leu224Val/0.539/0/0.895), (Leu269Met/0.124/0/0.207), (Leu279Ile/0.041/0.104/0), (Leu284Arg/1.991/0.626/2.893), (Leu380Gln/0.124/0.313/0), (Leu395Met/0.249/0.209/0.275), (Leu527Val/2.945/1.147/4.132), (Leu546Val/0.083/0/0.138), (Leu96Val/2.323/0.626/3.444), (LeuIle116ProVal/41.601/34.098/46.556), (Lys109Glu/0.083/0.104/0.069), (Lys199Arg/0.415/0/0.689), (Lys249Thr/0.041/0/0.069), (Lys341Arg/0.332/0/0.551), (Lys372Arg/31.024/25.652/34.573), (Met177Ile/1.286/3.024/0.138), (Met348Ile/0.166/0.104/0.207), (Phe24Cys/0.041/0/0.069), (Phe303Leu/0.664/0.104/1.033), (Phe369Val/3.899/1.147/5.716), (Phe59Cys/0.041/0.104/0), (Phe76Val/0.041/0/0.069), (Pro513Leu/0.041/0/0.069), (Pro62Thr/0.249/0.626/0), (Ser148Cys/0.041/0/0.069), (Ser159Gly/1.949/0.626/2.824), (Ser268Ile/0.041/0/0.069), (Ser404Ala/2.406/0.626/3.581), (Ser404Cys/24.679/23.983/25.138), (Ser409Asn/0.041/0/0.069), (Ser471Asn/0.083/0/0.138), (Thr121Ile/0.041/0/0.069), (Thr206Ala/0.041/0/0.069), (Thr376Ser/0.083/0/0.138), (Tyr131Asp/0.083/0/0.138), (Val153Ala/95.977/98.436/94.353), (Val153Thr/2.323/0.626/3.444), (Val166Ala/2.032/0.626/2.961), (Val176Gly/0.041/0.104/0), (Val195Ala/0.041/0/0.069), (Val214Ile/0.498/0/0.826), (Val219Met/0.124/0/0.207), (Val299Met/0.041/0/0.069), (Val353Ile/0.083/0/0.138), (Val353Phe/1.949/0.521/2.893), (Val363Met/0.124/0.104/0.138)
bacA	peptide antibiotic	antibiotic target alteration	1	(Ser221Thr/0.041/0/0.069)
baeR	aminocoumarin antibiotic,aminoglycoside antibiotic	antibiotic efflux	1	(Glu218Asp/0.041/0/0.069)
catB11	phenicol antibiotic	antibiotic inactivation	1	(Asn110Asp/0.124/0.313/0)
catB2	phenicol antibiotic	antibiotic inactivation	1	(Thr144Ala/0.041/0.104/0)
cmlA9	phenicol antibiotic	antibiotic efflux	1	(Ala116Val/0.083/0.209/0)
CrcB	aminoglycoside antibiotic	antibiotic efflux	3	(Ala13Thr/0.041/0/0.069), (Cys101Gly/0.788/0.209/1.171), (Ser95Arg/0.041/0/0.069)
CRP	penam,fluoroquinolone antibiotic,macrolide antibiotic	antibiotic efflux	3	(Lys29Thr/100/100/100), (Lys45Arg/0.041/0.104/0), (Pro161Gln/0.041/0.104/0)
dfrA1	diaminopyrimidine antibiotic	antibiotic target replacement	3	(Ser105Arg/0.083/0/0.138), (Ser150Arg/0.124/0.313/0), (Val75Leu/2.323/2.815/1.997)
dfrA12	diaminopyrimidine antibiotic	antibiotic target replacement	1	(Asn25Lys/0.041/0/0.069)
dfrA14	diaminopyrimidine antibiotic	antibiotic target replacement	2	(Ile131Val/0.083/0/0.138), (Met6Ile/0.207/0.209/0.207)
dfrA18	diaminopyrimidine antibiotic	antibiotic target replacement	1	(Arg74Leu/0.041/0.104/0)
dfrA19	diaminopyrimidine antibiotic	antibiotic target replacement	1	(Ile47Met/0.539/0.834/0.344)
dfrA30	diaminopyrimidine antibiotic	antibiotic target replacement	1	(Asn91Thr/0.124/0.104/0.138)
Eclo_acrA	tetracycline antibiotic,disinfecting agents and antiseptics,phenicol antibiotic,rifamycin antibiotic,penam,glycylcycline,cephalosporin,fluoroquinolone antibiotic	antibiotic efflux	4	(Met334Thr/0.041/0/0.069), (Ser188Ala/0.041/0/0.069), (Thr201Asn/0.041/0/0.069), (Val361Ile/0.041/0/0.069)
Ecol_catII	phenicol antibiotic	antibiotic inactivation	5	(Ala164Ser/9/9.281/8.815), (Asp81Glu/9/9.281/8.815), (Glu45Lys/9/9.281/8.815), (Ile24Asn/0.041/0.104/0), (Leu72Met/9/9.281/8.815)
Ecol_fabG_TRC	disinfecting agents and antiseptics	antibiotic target alteration	17	(Ala26Val/99.834/100/99.725), (Ala51Thr/0.041/0.104/0), (Ala75Val/0.041/0/0.069), (Arg167Cys/0.041/0/0.069), (Asn40Ser/99.959/100/99.931), (Asp105Asn/0.041/0/0.069), (Asp195Glu/90.087/88.947/90.84), (Asp47Glu/0.041/0/0.069), (Gln203Glu/0.041/0/0.069), (Glu101Asp/100/100/100), (Glu23Gly/0.041/0/0.069), (Gly146Ala/100/100/100), (Ile136Val/0.041/0/0.069), (Ile200Thr/0.124/0/0.207), (LysIle72AsnVal/99.959/100/99.931), (Ser193Thr/94.152/92.492/95.248), (Ser68Tyr/0.041/0/0.069)
Ecol_fabI_MULT	isoniazid-like antibiotic,disinfecting agents and antiseptics	antibiotic target alteration	4	(Ala130Ser/0.041/0/0.069), (Ser133Ala/0.041/0/0.069), (Ser139Ala/0.041/0/0.069), (Ser252Asn/0.041/0/0.069)
Ecol_folP_SLF	sulfonamide antibiotic	antibiotic target alteration	1	(Ile38Leu/0.041/0/0.069)
Ecol_GlpT_FOF	phosphonic acid antibiotic	antibiotic target alteration	9	(AlaGluGln235HisGluGlu/0.083/0/0.138), (Arg318Lys/0.041/0/0.069), (Asn232Ser/0.124/0.104/0.138), (Cys196Ala/0.041/0.104/0), (Cys196Gly/0.83/0.938/0.758), (Glu448Lys/0.041/0/0.069), (Leu202Ile/0.871/1.043/0.758), (Val200Leu/0.871/1.043/0.758), (Val249Ile/0.124/0/0.207)
Ecol_LamB	tetracycline antibiotic,fluoroquinolone antibiotic	reduced permeability to antibiotic,resistance by absence	5	(Asn406_Asp408delinsThrGly/0.041/0/0.069), (Asn414Tyr/0.041/0/0.069), (Lys410_Val411delinsSerSerThr/0.041/0/0.069), (Pro420Ser/0.041/0/0.069), (Val206Ile/0.083/0.104/0.069)
Ecol_MarR_MULT	tetracycline antibiotic,disinfecting agents and antiseptics,phenicol antibiotic,rifamycin antibiotic,penam,glycylcycline,cephalosporin,fluoroquinolone antibiotic	antibiotic efflux,antibiotic target alteration	2	(Gly103Ser/0.041/0/0.069), (Tyr137His/0.041/0/0.069)
Ecol_mdfA	disinfecting agents and antiseptics,phenicol antibiotic,tetracycline antibiotic	antibiotic efflux	11	(Arg36Ile/0.041/0/0.069), (Asn59Thr/0.041/0/0.069), (Asp128Ala/0.041/0/0.069), (Glu52Asp/0.041/0/0.069), (GluAsn42AlaVal/0.041/0/0.069), (His115Gln/0.041/0/0.069), (Ile68Leu/0.041/0/0.069), (Leu231Val/0.041/0/0.069), (Leu391Trp/0.041/0/0.069), (Ser163Ala/0.041/0/0.069), (Val343Asp/0.041/0/0.069)
Ecol_mipA	aminoglycoside antibiotic,fluoroquinolone antibiotic	reduced permeability to antibiotic,resistance by absence	2	(Ile231Met/0.041/0/0.069), (Ser191Pro/0.041/0/0.069)
Ecol_murA_FOF	phosphonic acid antibiotic	antibiotic target alteration	3	(Ala301Gly/0.041/0/0.069), (Lys287Asn/0.041/0/0.069), (Val275Thr/0.041/0/0.069)
Ecol_nfsA_NIT	nitrofuran antibiotic	antibiotic target alteration	4	(Gly187Asp/0.041/0/0.069), (Gly66Arg/0.041/0/0.069), (Ile117Thr/0.041/0/0.069), (Lys141Glu/0.041/0/0.069)
Ecol_ompF_BLA	penem,penam,cephamycin,cephalosporin,carbapenem,monobactam	reduced permeability to antibiotic	2	(AlaGlnPro224GluSerSer/0.041/0/0.069), (Asn229Lys/0.041/0/0.069)
Ecol_parE_FLO	fluoroquinolone antibiotic	antibiotic target alteration	2	(Asp475Glu/0.041/0/0.069), (Val136Ile/0.041/0/0.069)
Ecol_PtsI_FOF	phosphonic acid antibiotic	antibiotic target alteration	24	(Ala306Ser/0.373/0/0.62), (Ala443Ser/0.083/0/0.138), (AlaLeuArg401ValLeuLys/0.041/0/0.069), (Arg367Lys/99.959/99.896/100), (Arg403Lys/99.876/99.896/99.862), (Asp521Asn/0.041/0/0.069), (Gln35Lys/99.793/99.791/99.793), (Glu109Asp/98.424/99.374/97.796), (Gly62Ser/0.041/0/0.069), (His105Asn/86.437/86.861/86.157), (His472Tyr/0.166/0.104/0.207), (His97Gly/0.041/0/0.069), (Ile360Val/99.917/99.896/99.931), (Leu374Val/99.917/99.896/99.931), (Lys145Ala/36.582/38.582/35.262), (Lys145Ser/1.41/0.417/2.066), (Lys174Asn/0.041/0/0.069), (Met392Val/0.124/0.313/0), (Pro479Gln/0.041/0/0.069), (Ser113Thr/90.792/90.615/90.909), (Ser45Asn/0.041/0/0.069), (Thr56Ala/0.041/0/0.069), (Thr56Val/99.834/99.791/99.862), (Val40Ile/1.286/0/2.135)
Ecol_rpoB_RIF	rifamycin antibiotic	antibiotic target alteration,antibiotic target replacement	69	(Ala1153Thr/0.041/0/0.069), (Ala312Pro/8.295/6.465/9.504), (Ala619Thr/0.041/0/0.069), (Ala981Ser/99.876/100/99.793), (Arg1059Gln/0.041/0/0.069), (Arg1211Thr/99.959/99.896/100), (Arg976Tyr/100/100/100), (Asn518Asp/0.415/0.938/0.069), (Asp1203Gly/0.041/0/0.069), (Asp427Glu/100/100/100), (Asp516Ala/0.083/0.104/0.069), (Asp516Asn/0.415/0.626/0.275), (Asp516Glu/0.083/0.209/0), (Asp516Gly/0.083/0.209/0), (Asp516Tyr/0.249/0.417/0.138), (Asp516Val/1.078/0.834/1.24), (Asp596Asn/75.653/89.572/66.46), (Asp942Asn/0.083/0.209/0), (Gln1209Lys/0.041/0/0.069), (Gln120Leu/0.166/0.417/0), (Gln148Leu/0.124/0.313/0), (Gln513Leu/0.166/0/0.275), (Gln83Lys/99.959/100/99.931), (Glu1089Ala/100/100/100), (Glu111Gly/0.041/0.104/0), (Glu1137Lys/0.041/0.104/0), (Glu1197Ala/2.406/0.626/3.581), (Glu412Asp/100/100/100), (Glu625Asp/0.124/0/0.207), (Glu626Asn/99.876/100/99.793), (Gly1267Cys/0.041/0.104/0), (His526Asn/1.659/1.043/2.066), (His526Cys/0.041/0/0.069), (His526Gln/0.041/0/0.069), (Ile229Val/1.535/0.626/2.135), (Ile524Val/0.041/0/0.069), (Ile572Met/0.788/0.521/0.964), (Leu284His/1.493/0.521/2.135), (Leu341Pro/0.041/0/0.069), (Leu351Val/99.876/100/99.793), (Leu487Pro/0.041/0/0.069), (LeuArg351ValSer/0.124/0/0.207), (Lys1200Gln/99.959/99.896/100), (Met1170Leu/100/100/100), (Pro1081Leu/0.041/0/0.069), (Pro372His/0.083/0.209/0), (Pro567Ser/0.041/0.104/0), (Pro993Leu/0.041/0.104/0), (Ser1162Asn/100/100/100), (Ser305Ala/1.701/0.521/2.479), (Ser499Phe/0.041/0/0.069), (Ser509Gly/0.041/0/0.069), (Ser531Phe/0.041/0/0.069), (Ser574Phe/0.083/0.209/0), (Ser574Tyr/0.083/0.209/0), (Ser666Phe/0.124/0/0.207), (Tyr1087His/100/100/100), (Tyr1213Phe/99.959/99.896/100), (Tyr92Asn/0.041/0/0.069), (Val146Phe/0.083/0.104/0.069), (Val24Ile/1.535/0.521/2.204), (Val282Ile/1.493/0.521/2.135), (Val297Ala/0.083/0/0.138), (Val655Leu/0.041/0/0.069), (Val723Thr/100/100/100), (Val777Ile/99.959/100/99.931), (Val782Ala/0.041/0/0.069), (Val984Ile/0.083/0/0.138), (ValAla297AlaSer/1.493/0.521/2.135)
Ecol_soxR_MULT	tetracycline antibiotic,disinfecting agents and antiseptics,phenicol antibiotic,rifamycin antibiotic,penam,glycylcycline,cephalosporin,fluoroquinolone antibiotic	antibiotic efflux,antibiotic target alteration	1	(Gly74Arg/0.041/0/0.069)
Ecol_UhpT_FOF	phosphonic acid antibiotic	antibiotic target alteration	15	(Ala267Ser/99.129/99.687/98.76), (Ala295Glu/4.355/1.46/6.267), (Ala306Val/0.415/0.104/0.62), (Glu18Asp/99.959/100/99.931), (Glu232Ala/62.713/62.252/63.017), (Gly327Ala/0.29/0/0.482), (Leu40Gln/0.041/0.104/0), (Leu84Val/0.041/0/0.069), (Lys224Thr/59.353/57.56/60.537), (Phe270Ile/0.041/0.104/0), (Ser58Ile/0.083/0/0.138), (Ser58Thr/0.871/0.209/1.309), (SerThrAsp242GluAsnAla/42.14/41.814/42.355), (SerThrAspMetThr242GluAsnGluMetSer/0.041/0/0.069), (Val34Met/0.041/0/0.069)
emrK	tetracycline antibiotic	antibiotic efflux	5	(Glu314Asp/0.041/0/0.069), (Glu4Lys/0.041/0/0.069), (Pro105Leu/0.041/0/0.069), (Thr116Ala/0.041/0/0.069), (Val157Ile/0.041/0/0.069)
emrR	fluoroquinolone antibiotic	antibiotic efflux	1	(Ser38Gly/0.041/0/0.069)
emrY	tetracycline antibiotic	antibiotic efflux	1	(Ile240Leu/0.041/0/0.069)
eptA	peptide antibiotic	antibiotic target alteration	7	(Ala332Val/0.041/0/0.069), (Ala39Val/0.041/0/0.069), (Asp348Gly/0.041/0/0.069), (Glu366Asp/0.041/0/0.069), (Ile26Val/0.041/0/0.069), (Lys414Gln/0.041/0/0.069), (Ser69Gly/0.041/0/0.069)
eptB	peptide antibiotic	antibiotic target alteration	57	(Ala340Thr/0.041/0/0.069), (Ala366Ser/0.83/0.104/1.309), (Ala400Glu/1.908/0.626/2.755), (Ala404Asp/0.041/0/0.069), (Ala404Thr/0.083/0/0.138), (Ala446Glu/5.765/0.834/9.022), (Ala536Val/0.124/0/0.207), (Arg166His/0.124/0/0.207), (Arg424Leu/0.041/0.104/0), (Arg490His/0.415/0/0.689), (Asn337His/0.041/0.104/0), (Asn403Ser/0.083/0/0.138), (Asp284Gly/99.876/100/99.793), (Asp393Glu/0.705/0.209/1.033), (Asp472Asn/0.041/0/0.069), (Asp516Asn/0.041/0/0.069), (Asp523Ala/0.456/0/0.758), (Asp523Asn/0.166/0.104/0.207), (AspTyrSer284GlyTyrAsn/0.083/0/0.138), (Gln3Arg/0.041/0/0.069), (Glu294Ala/2.406/0.626/3.581), (Glu322Gln/3.899/1.147/5.716), (Gly214Ala/0.041/0/0.069), (Gly402Asp/0.083/0/0.138), (His205Asn/0.207/0.104/0.275), (His279Gln/0.041/0/0.069), (Ile129Ser/0.041/0.104/0), (Leu306Ser/99.917/99.896/99.931), (Lys176Arg/0.041/0/0.069), (Lys396Glu/0.041/0/0.069), (Lys433Asn/0.041/0/0.069), (Lys517Gln/0.041/0/0.069), (Met125Leu/0.124/0.209/0.069), (Met395Thr/0.041/0/0.069), (Phe101Leu/0.041/0/0.069), (Phe429Cys/0.041/0.104/0), (Phe59Val/1.908/0.626/2.755), (Phe78Leu/0.083/0/0.138), (Pro434Ser/0.083/0.209/0), (Pro434Thr/0.041/0/0.069), (Pro522Thr/0.083/0.209/0), (Pro559Leu/0.083/0.209/0), (Ser106Cys/0.041/0.104/0), (Ser348Asn/1.037/0.313/1.515), (Thr170Ile/0.041/0/0.069), (Thr255Ile/0.041/0/0.069), (Thr58Asn/0.456/0.209/0.62), (Thr76Pro/0.041/0/0.069), (Trp572Arg/0.041/0/0.069), (Tyr352Phe/0.041/0/0.069), (Val146Ala/96.101/98.749/94.353), (Val338Ala/0.124/0/0.207), (Val338Ile/0.041/0/0.069), (Val43Ile/1.203/0.521/1.653), (Val75Ala/0.581/0.834/0.413), (ValVal145AlaAla/2.323/0.626/3.444), (ValVal146AlaMet/0.041/0.104/0)
ErmB	streptogramin antibiotic,streptogramin B antibiotic,streptogramin A antibiotic,lincosamide antibiotic,macrolide antibiotic	antibiotic target alteration	5	(Arg118His/0.456/0.73/0.275), (Asn104His/0.456/0.73/0.275), (Ile226Val/0.456/0.73/0.275), (Lys167Arg/0.456/0.73/0.275), (Ser100Asn/0.456/0.73/0.275)
evgS	tetracycline antibiotic, penam, fluoroquinolone antibiotic, macrolide antibiotic	antibiotic efflux	33	(Ala1190Thr/0.041/0/0.069), (Ala384Val/0.041/0/0.069), (Ala635Thr/0.041/0/0.069), (AlaGlu114GluAsp/0.041/0/0.069), (Asn133Asp/0.041/0/0.069), (Asn303Asp/0.041/0/0.069), (Asn321Thr/0.041/0/0.069), (Asn696His/0.041/0/0.069), (Asp625Glu/0.041/0/0.069), (AspAsn677GluHis/0.041/0/0.069), (Gln1122His/0.041/0/0.069), (Gln433Lys/0.041/0/0.069), (Glu23Gly/0.041/0/0.069), (GluSerValIle248AspSerIleVal/0.041/0/0.069), (His205Gln/0.041/0/0.069), (His819Arg/0.041/0/0.069), (IleProGly366LeuProAla/0.041/0/0.069), (Leu380Ser/0.041/0/0.069), (Lys1195Gln/0.041/0/0.069), (Lys139Asn/0.041/0/0.069), (Lys702Arg/0.041/0/0.069), (Lys707Asn/0.041/0/0.069), (Phe243Leu/0.041/0/0.069), (Phe816Leu/0.041/0/0.069), (Pro162Ser/0.041/0/0.069), (Pro480Gln/0.041/0/0.069), (Ser1050Asn/0.041/0/0.069), (Ser359Asn/0.041/0/0.069), (Ser939Thr/0.041/0/0.069), (Thr127Ala/0.041/0/0.069), (Thr929Ile/0.041/0/0.069), (Thr944Ala/0.041/0/0.069), (Val79Ile/0.041/0/0.069)
floR	phenicol antibiotic	antibiotic efflux	1	(Gly367Asp/0.166/0/0.275)
FosA2	phosphonic acid antibiotic	antibiotic inactivation	5	(Gly56Gln/0.041/0/0.069), (HisLys82GlnArg/0.041/0/0.069), (Thr137Ala/0.041/0/0.069), (Thr29Ala/0.041/0/0.069), (Thr41Ser/0.041/0/0.069)
H-NS	tetracycline antibiotic,penam,cephamycin,cephalosporin,fluoroquinolone antibiotic,macrolide antibiotic	antibiotic efflux	2	(Leu26Arg/0.041/0.104/0), (Thr22Ser/0.041/0.104/0)
kdpE	aminoglycoside antibiotic	antibiotic efflux	1	(Ala124Thr/0.041/0/0.069)
Kleb_PhoP_CST	peptide antibiotic,macrolide antibiotic	antibiotic target alteration,resistance by absence,antibiotic efflux	29	(Ala80Gly/4.314/3.858/4.614), (Ala95Ser/0.083/0.209/0), (Arg34Lys/2.323/0.626/3.444), (Asp181Gly/0.041/0/0.069), (Asp191Gly/0.041/0/0.069), (Asp191Tyr/0.083/0.209/0), (Asp28Tyr/0.083/0.104/0.069), (AspValSer70HisLeuAla/0.041/0/0.069), (Gln133Leu/0.041/0/0.069), (Gln146His/0.166/0/0.275), (Glu204Asp/0.041/0/0.069), (Glu82Lys/0.373/0/0.62), (Gly121Ala/0.041/0/0.069), (Gly217Ser/0.041/0.104/0), (Gly53Val/0.041/0.104/0), (Gly94Trp/0.083/0/0.138), (His104Gln/0.041/0/0.069), (Ile148Phe/0.041/0.104/0), (Leu116Val/0.083/0/0.138), (Met112Ile/0.166/0.104/0.207), (Met158Leu/0.041/0/0.069), (Pro131Thr/0.124/0/0.207), (Pro74Leu/0.041/0.104/0), (Ser120Cys/0.041/0.104/0), (Ser128Phe/0.041/0/0.069), (Ser72Leu/0.788/0.209/1.171), (Thr160Pro/0.041/0/0.069), (Tyr155Cys/0.083/0.209/0), (Tyr38Asp/0.041/0/0.069)
Kpne_acrA	tetracycline antibiotic,disinfecting agents and antiseptics,phenicol antibiotic,rifamycin antibiotic,penam,glycylcycline,cephalosporin,fluoroquinolone antibiotic	antibiotic efflux	45	(Ala183fs/0.166/0.104/0.207), (Ala203Gly/0.083/0/0.138), (Ala234Gly/99.793/100/99.656), (Ala243Val/0.083/0/0.138), (Ala376Thr/0.041/0/0.069), (Ala380Val/0.124/0/0.207), (Ala388Thr/0.373/0.104/0.551), (Arg359Ser/0.041/0/0.069), (Asn153Ser/99.544/99.791/99.38), (Asn4Ser/0.041/0/0.069), (Asp142Glu/0.041/0/0.069), (Asp346Asn/0.166/0/0.275), (Asp352Asn/0.041/0/0.069), (Asp352Glu/0.083/0/0.138), (Asp352Gly/0.083/0/0.138), (AspAla233AsnGly/0.083/0/0.138), (Gln123Arg/0.041/0/0.069), (Gln136Lys/99.959/100/99.931), (Gln229Leu/0.041/0.104/0), (Gln342Lys/0.083/0/0.138), (Gly103Ala/99.959/100/99.931), (Gly184fs/0.415/0/0.689), (Gly6Val/0.083/0.209/0), (Ile275Asn/0.041/0/0.069), (Ile302Val/3.816/1.147/5.579), (Ile52Met/0.415/0/0.689), (Leu179Arg/98.673/99.166/98.347), (Leu179Cys/0.041/0/0.069), (LeuArgSer179ArgGlnLeu/0.041/0/0.069), (Phe92Ser/99.959/100/99.931), (Pro145Thr/99.876/99.896/99.862), (Pro189Ala/62.173/42.857/74.931), (Pro189Thr/36.707/56.83/23.416), (Pro212Gln/0.083/0/0.138), (ProLeuArgSer178LeuHisLeuLeu/0.124/0.313/0), (Ser181Leu/0.954/0.209/1.446), (Ser185fs/72.833/87.8/62.948), (Ser258Ala/3.401/1.147/4.89), (Ser341Thr/0.083/0/0.138), (Ser356Thr/1.576/0.521/2.273), (Thr162Ala/99.129/99.791/98.691), (Thr201Ser/0.249/0/0.413), (ThrAla162AlaThr/0.041/0/0.069), (Val157Leu/0.083/0/0.138), (Val210Leu/99.253/99.687/98.967)
Kpne_acrR_MULT	tetracycline antibiotic,disinfecting agents and antiseptics,phenicol antibiotic,rifamycin antibiotic,penam,glycylcycline,cephalosporin,fluoroquinolone antibiotic	antibiotic efflux,antibiotic target alteration	27	(Ala150Asp/0.083/0/0.138), (AlaVal164SerIle/0.041/0/0.069), (Arg10Gly/0.041/0/0.069), (Arg162Trp/0.083/0/0.138), (Arg90Gly/0.415/0.313/0.482), (Asn157Ile/0.041/0/0.069), (Asn157Thr/0.041/0/0.069), (Asn83Lys/0.083/0/0.138), (Ile75Thr/0.083/0/0.138), (Leu135Gln/0.041/0/0.069), (Leu174Gln/0.166/0/0.275), (Leu17Met/0.29/0/0.482), (Leu17Pro/0.041/0/0.069), (Leu187Gln/0.041/0/0.069), (Met109Ile/0.041/0.104/0), (Met110Ile/0.041/0/0.069), (Phe204Tyr/0.083/0/0.138), (Pro182His/0.083/0/0.138), (Pro85Gln/0.041/0/0.069), (Ser215Pro/1.866/0.521/2.755), (Ser215Thr/1.493/0.521/2.135), (Ser30Leu/0.29/0.626/0.069), (Ser87Leu/0.041/0/0.069), (Thr207Pro/0.041/0/0.069), (Thr5Asn/0.29/0.73/0), (Tyr114Phe/2.406/0.626/3.581), (Val165Ile/2.281/0.626/3.375)
Kpne_KpnE	peptide antibiotic,disinfecting agents and antiseptics,rifamycin antibiotic,tetracycline antibiotic,cephalosporin,aminoglycoside antibiotic,macrolide antibiotic	antibiotic efflux	16	(Ala119Thr/0.166/0.104/0.207), (Ala24Glu/0.041/0/0.069), (Gln112Lys/87.847/94.995/83.127), (Glu114Asp/0.083/0.209/0), (Ile12Val/3.484/1.147/5.028), (Ile88Met/1.701/0.938/2.204), (Ile96Val/3.152/0.73/4.752), (Leu69Met/0.041/0/0.069), (Leu73Val/1.493/0.521/2.135), (Leu85Pro/1.493/0.521/2.135), (Lys107Arg/1.452/0.938/1.791), (Met36Ile/0.041/0/0.069), (Phe33Tyr/1.908/0.626/2.755), (Ser103Phe/0.083/0/0.138), (Val26Ile/2.323/0.626/3.444), (Val99Ala/0.083/0/0.138)
Kpne_KpnF	peptide antibiotic,disinfecting agents and antiseptics,rifamycin antibiotic,tetracycline antibiotic,cephalosporin,aminoglycoside antibiotic,macrolide antibiotic	antibiotic efflux	21	(Ala101Thr/0.207/0/0.344), (Ala10Ile/0.207/0/0.344), (Ala10Val/0.041/0/0.069), (Ala13Val/0.041/0/0.069), (Ala66Thr/1.078/0.521/1.446), (Ala94Val/0.041/0/0.069), (Asp30Ala/0.041/0.104/0), (Ile106Asp/0.041/0.104/0), (Ile14Phe/0.166/0/0.275), (Ile14Val/1.493/0.521/2.135), (Ile36Val/3.816/1.147/5.579), (Ile39Phe/1.452/3.024/0.413), (Ile7Thr/0.041/0/0.069), (Ile7Val/0.083/0/0.138), (Leu108Phe/0.041/0.104/0), (Leu83Arg/0.041/0/0.069), (Phe25Leu/0.041/0/0.069), (Val104Leu/0.041/0.104/0), (Val96Ala/0.041/0/0.069), (Val96Ile/0.041/0/0.069), (Val96Leu/1.576/0.521/2.273)
Kpne_KpnG	peptide antibiotic,aminoglycoside antibiotic,penem,penam,cephalosporin,carbapenem,fluoroquinolone antibiotic,macrolide antibiotic	antibiotic efflux	33	(Ala37Glu/0.041/0/0.069), (Ala69Ser/4.148/1.877/5.647), (Arg157His/0.041/0/0.069), (Arg192Lys/4.148/1.877/5.647), (Arg94Gln/4.106/1.877/5.579), (Asn79Ser/0.041/0/0.069), (Asp326Asn/1.078/0.521/1.446), (Asp349Ala/0.083/0/0.138), (Asp349Asn/0.083/0/0.138), (Asp375Glu/1.493/0.521/2.135), (Asp53Asn/0.041/0.104/0), (Asp81Gly/0.041/0.104/0), (Gln386Arg/0.083/0/0.138), (Gln61Lys/0.041/0/0.069), (Glu324Lys/0.041/0/0.069), (Glu383Asp/0.166/0/0.275), (Gly190Asp/0.456/0/0.758), (Gly190Ser/1.327/0/2.204), (Gly22Cys/0.041/0/0.069), (Gly238Ser/0.041/0/0.069), (Ile254Val/0.041/0/0.069), (Ile275Val/0.041/0/0.069), (Pro271Thr/0.041/0/0.069), (Ser137Ala/99.461/99.374/99.518), (Ser137Thr/0.041/0/0.069), (Ser230Thr/0.041/0.104/0), (Ser357Thr/0.083/0/0.138), (Thr250Asn/0.041/0/0.069), (Thr28Ile/0.041/0/0.069), (Tyr49Asp/0.083/0.209/0), (Val131Gly/0.041/0/0.069), (Val176Met/0.124/0/0.207), (Val289Leu/0.041/0/0.069)
Kpne_lamB_CZA	tetracycline antibiotic,cephalosporin,fluoroquinolone antibiotic	reduced permeability to antibiotic	39	(Ala190Ser/0.041/0.104/0), (Ala21Val/0.664/0/1.102), (Ala263Ser/0.664/0/1.102), (AlaPhe408MetTyr/1.493/0.521/2.135), (Asn171Lys/0.249/0.626/0), (Asn194Lys/0.041/0.104/0), (Asn194Tyr/0.041/0.104/0), (Asn88Lys/0.041/0/0.069), (Asn88Tyr/0.041/0/0.069), (Asp225Glu/0.041/0.104/0), (Asp226Glu/0.041/0/0.069), (Asp278Asn/0.041/0/0.069), (Glu74Asp/0.124/0/0.207), (Glu96Gln/0.664/0/1.102), (Gly219Val/0.083/0.209/0), (Gly274Glu/0.041/0.104/0), (Ile117Leu/0.041/0/0.069), (Ile140Met/0.083/0/0.138), (Leu287Val/0.041/0/0.069), (Leu361Gln/0.083/0/0.138), (Leu59Phe/0.041/0.104/0), (Lys401Arg/0.166/0/0.275), (Met264Ile/0.041/0/0.069), (Ser101Asp/0.664/0/1.102), (Ser172Thr/0.041/0/0.069), (Ser247Phe/0.041/0/0.069), (Ser266Phe/0.041/0.104/0), (Thr102Ser/0.041/0/0.069), (Thr185Val/0.041/0.104/0), (Thr206Ile/0.083/0.209/0), (Thr265Ile/0.249/0.626/0), (Thr275Ser/0.664/0/1.102), (Thr395Ala/1.493/0.521/2.135), (Thr395Ser/0.083/0/0.138), (ThrSer395AsnThr/1.161/0/1.928), (Trp267Leu/0.083/0.104/0.069), (Tyr392Asn/0.456/1.147/0), (Val216Gly/0.207/0.417/0.069), (Val309Met/0.041/0/0.069)
Kpne_OmpK35	penem,penam,cephamycin,cephalosporin,carbapenem,monobactam	reduced permeability to antibiotic,resistance by absence	24	(Ala111Val/0.041/0/0.069), (Ala166Gly/2.24/0.626/3.306), (Ala166Ser/0.041/0/0.069), (Ala210Pro/0.249/0.104/0.344), (Ala50Ser/2.24/0.626/3.306), (AlaIleArg50SerIleSer/0.041/0/0.069), (Arg52His/2.24/0.626/3.306), (Asn188His/0.041/0/0.069), (Asp203Ser/0.083/0/0.138), (Asp85Val/0.041/0/0.069), (AspTyrThrLysAla206AlaTyrThrArgGlu/0.539/0.104/0.826), (Glu125Lys/0.083/0/0.138), (Glu125_Asp126delinsAsnGlnGly/2.198/0.626/3.237), (Glu125_Asp126delinsLysGlnGly/0.041/0/0.069), (Gly170Ser/0.124/0.104/0.138), (His128Tyr/2.24/0.626/3.306), (Ile109Val/3.774/1.147/5.51), (Ile179Val/2.323/0.626/3.444), (Ile51Val/1.452/0.521/2.066), (Ser151Phe/0.041/0.104/0), (Ser164Ala/2.24/0.626/3.306), (Ser79Gly/3.774/1.147/5.51), (Thr133Pro/0.041/0/0.069), (Tyr194Ser/0.124/0/0.207)
Kpne_OmpK36	penem,penam,cephamycin,cephalosporin,carbapenem,monobactam	reduced permeability to antibiotic,resistance by absence	55	(Ala12Pro/0.041/0.104/0), (Ala183_Leu184delinsThr/2.281/1.251/2.961), (Ala233Glu/0.083/0/0.138), (Arg146His/0.041/0.104/0), (Arg294Cys/0.041/0/0.069), (Asn148Lys/0.207/0.521/0), (Asn175Tyr/0.083/0.104/0.069), (Asn189Lys/0.124/0.313/0), (Asn221His/0.083/0/0.138), (Asn253Thr/0.041/0/0.069), (Asn276Asp/2.115/0.313/3.306), (Asn85Asp/0.041/0.104/0), (Asn85Tyr/0.041/0/0.069), (Asp306_Gly309delinsAsnLeuGlnAsnAsnPheThrGlyValAsn/0.29/0/0.482), (Asp91Asn/0.083/0/0.138), (AspAsnSer344GluAsnAsp/5.268/1.147/7.989), (Gln196Arg/0.041/0/0.069), (Gln313Lys/0.083/0/0.138), (Gln54Arg/0.124/0/0.207), (Gln66Pro/0.124/0/0.207), (Gln70Trp/0.166/0/0.275), (Gln82Lys/0.041/0/0.069), (Glu181Lys/0.041/0.104/0), (Gly138Asp/0.373/0.938/0), (Gly173Cys/0.041/0.104/0), (Gly176Asp/0.041/0.104/0), (His349Arg/20.946/14.181/25.413), (HisAsn349ArgArg/0.539/0.209/0.758), (HisAsn349ArgLys/4.77/0.938/7.3), (Ile254Val/0.041/0/0.069), (Ile315Leu/4.189/2.711/5.165), (Ile339Asn/0.041/0/0.069), (Ile353Val/1.866/0.626/2.686), (Leu225Asn/0.083/0/0.138), (Leu361Gln/0.041/0.104/0), (Leu8Val/0.041/0.104/0), (Lys103Ser/0.041/0.104/0), (Lys195Glu/0.083/0/0.138), (Lys37Glu/0.29/0.209/0.344), (Ser145Phe/0.166/0/0.275), (Ser185Pro/0.041/0/0.069), (Ser296Tyr/3.401/7.299/0.826), (Ser49fs/0.041/0/0.069), (Ser7Cys/0.83/0.104/1.309), (Ser7Phe/0.083/0.104/0.069), (Ser89Tyr/0.124/0/0.207), (SerLeu271AsnGln/0.124/0.313/0), (SerLys230ThrGln/0.083/0/0.138), (Thr192Gly/0.083/0/0.138), (Thr192Ile/0.083/0.209/0), (Thr258Ser/0.498/0.834/0.275), (Tyr210Phe/0.498/0.417/0.551), (Tyr43Glu/0.041/0/0.069), (TyrValAspTyr334LysGluAspAsn/0.041/0/0.069), (Val178Pro/9.291/7.508/10.468)
Kpne_OmpK37	penem,penam,cephamycin,cephalosporin,carbapenem,monobactam	reduced permeability to antibiotic	69	(Ala12Thr/0.041/0/0.069), (Ala148Thr/0.041/0/0.069), (Ala152Thr/0.041/0/0.069), (Ala15Thr/0.041/0/0.069), (Ala19Val/1.037/0.521/1.377), (Ala299Val/0.041/0/0.069), (Ala7Thr/0.041/0/0.069), (Ala7Val/0.041/0.104/0), (Arg198Cys/0.041/0/0.069), (Arg239Tyr/0.083/0/0.138), (Arg315His/0.664/0.834/0.551), (Arg315Ser/2.323/0.626/3.444), (Arg58Ser/0.041/0/0.069), (Asn268Lys/0.207/0/0.344), (Asn274_Val277delinsSerThrSerSerThrAsnGlyGlyGlyIle/0.083/0/0.138), (Asn30Ser/0.041/0/0.069), (Asn313Thr/2.323/0.626/3.444), (Asn358Lys/0.041/0/0.069), (Asn364Tyr/0.166/0/0.275), (Asp212Asn/2.323/0.626/3.444), (Asp256Asn/3.484/1.356/4.89), (Asp28Asn/0.041/0/0.069), (Asp28Gly/0.041/0/0.069), (Asp363Glu/0.041/0/0.069), (Asp51Tyr/0.083/0/0.138), (Asp69Asn/0.083/0/0.138), (Gln235Arg/0.124/0/0.207), (Glu164Asp/2.447/0.626/3.65), (Glu356Lys/3.816/1.147/5.579), (Glu78Lys/0.041/0/0.069), (Gly150Ser/0.041/0/0.069), (Gly350Asp/3.816/1.147/5.579), (Gly350Ser/0.041/0/0.069), (Gly359Cys/0.041/0/0.069), (Gly359Ser/0.083/0/0.138), (Ile128Met/99.793/99.896/99.725), (Ile184Met/1.369/0.834/1.722), (Ile67Thr/0.083/0/0.138), (Ile70Met/99.668/99.896/99.518), (IleLeu70MetPhe/0.041/0/0.069), (IleLeuThr70MetLeuIle/0.041/0/0.069), (Leu34Val/2.198/0.626/3.237), (Leu57Val/2.323/0.626/3.444), (Lys103Asn/0.041/0.104/0), (Lys353Ile/0.041/0/0.069), (Lys353Ser/3.774/1.147/5.51), (Phe284Ile/0.041/0/0.069), (Pro11Ser/0.041/0/0.069), (Ser225Thr/0.041/0/0.069), (Ser46Arg/0.083/0/0.138), (Thr126Ala/0.041/0/0.069), (Thr209Ala/0.415/0/0.689), (Thr234Ala/0.083/0/0.138), (Thr234Ser/0.041/0/0.069), (Thr247Ala/0.041/0/0.069), (Thr261Ala/0.083/0/0.138), (Thr261Asn/0.041/0/0.069), (Thr281Ala/0.041/0/0.069), (Thr330Ala/0.041/0/0.069), (Thr88Ser/1.493/0.521/2.135), (ThrAla247AlaThr/0.041/0/0.069), (ThrSerSer88SerAlaGly/2.406/0.626/3.581), (Trp246Arg/0.373/0/0.62), (Tyr120Asn/0.041/0/0.069), (Tyr311His/0.124/0/0.207), (Val277Ala/0.041/0/0.069), (Val327Phe/0.166/0/0.275), (Val9Ile/0.041/0.104/0), (ValIle9MetVal/0.041/0/0.069)
Kpne_PBP3_BLA	penam,cephamycin,cephalosporin	antibiotic target alteration	40	(Ala114Thr/0.041/0/0.069), (Ala148Thr/0.083/0/0.138), (Ala317Val/0.041/0/0.069), (Ala36Thr/1.949/0.521/2.893), (Ala413Val/0.124/0/0.207), (Arg12Cys/0.041/0/0.069), (Arg167Cys/0.041/0/0.069), (Arg335Leu/0.041/0.104/0), (Asp220Glu/0.041/0.104/0), (Asp220Gly/0.041/0/0.069), (Asp266Ala/0.041/0.104/0), (Asp378Asn/0.041/0.104/0), (Gln536Leu/0.207/0.521/0), (Gly158Ser/0.041/0/0.069), (Gly538Ser/0.083/0/0.138), (His523Asn/0.041/0/0.069), (Ile208Thr/0.083/0/0.138), (Ile322Thr/0.041/0.104/0), (Ile48Val/3.899/1.147/5.716), (Ile532Asn/0.124/0.313/0), (Ile532Leu/0.124/0.209/0.069), (Ile532Ser/0.041/0.104/0), (Leu232Pro/0.083/0.209/0), (Leu463Ile/0.041/0/0.069), (Phe383Leu/0.083/0/0.138), (Phe459Leu/0.041/0.104/0), (Pro305Leu/0.041/0.104/0), (Pro333Ser/0.041/0/0.069), (Pro451Arg/0.041/0/0.069), (Pro520Ser/0.041/0/0.069), (Thr224Ser/0.041/0.104/0), (Tyr169Phe/0.083/0.209/0), (Val104Gly/0.041/0/0.069), (Val192Gly/0.871/2.19/0), (Val332Ile/1.493/0.521/2.135), (Val375Ala/99.959/100/99.931), (Val482Met/0.041/0/0.069), (Val529Gly/0.041/0.104/0), (Val531Leu/0.083/0/0.138), (Val545Ile/0.083/0.104/0.069)
Kpne_PhoQ_CST	peptide antibiotic,macrolide antibiotic	antibiotic target alteration,resistance by absence,antibiotic efflux	103	(Ala106Thr/2.323/0.626/3.444), (Ala145Asp/0.041/0/0.069), (Ala200Val/0.041/0/0.069), (Ala201Thr/0.083/0.209/0), (Ala213Val/0.041/0.104/0), (Ala214Thr/0.041/0.104/0), (Ala225Thr/0.041/0.104/0), (Ala31Val/0.041/0.104/0), (Ala342Asp/0.083/0.104/0.069), (Ala451Val/0.041/0.104/0), (Arg16Cys/0.166/0.417/0), (Arg245His/0.083/0.104/0.069), (Arg249Gln/0.083/0.209/0), (Arg291Cys/0.124/0.313/0), (Arg291Leu/0.083/0/0.138), (Arg291Ser/0.041/0.104/0), (Arg436Gln/0.083/0.209/0), (Arg436Leu/0.041/0/0.069), (Arg480His/0.041/0/0.069), (Arg53Gly/0.083/0/0.138), (Arg64Lys/3.816/1.147/5.579), (Asn162Lys/0.207/0.521/0), (Asn253Thr/0.207/0.521/0), (Asn255Ile/0.041/0.104/0), (Asn255Thr/0.041/0.104/0), (AsnLeu253HisPro/0.041/0/0.069), (Asp101Asn/0.083/0/0.138), (Asp127_Ser128delinsGlu/0.041/0/0.069), (Asp366Asn/0.041/0/0.069), (Asp438Asn/0.041/0/0.069), (Gln172Glu/0.083/0/0.138), (Gln424Glu/0.041/0/0.069), (Gln424Leu/0.373/0/0.62), (Gln424Pro/1.991/0.73/2.824), (Gln482Leu/3.816/1.147/5.579), (Gln487Glu/2.323/0.626/3.444), (Gln92Arg/0.581/0.209/0.826), (Gln92Lys/3.318/0.938/4.89), (Glu112Asp/2.323/0.626/3.444), (Glu121Lys/0.041/0.104/0), (Glu138Lys/0.041/0/0.069), (Glu154Gly/0.041/0.104/0), (Glu232Gly/0.166/0.417/0), (Glu296Asp/0.083/0/0.138), (Glu304Gly/0.083/0.209/0), (Glu397Gly/0.041/0.104/0), (Glu416Gly/0.041/0.104/0), (Gly150Asp/0.124/0/0.207), (Gly23Glu/0.083/0.104/0.069), (Gly33Ser/4.355/3.962/4.614), (Gly385Cys/0.083/0.209/0), (Gly385Ser/0.041/0.104/0), (Gly465Ser/1.327/0.521/1.86), (Gly68Asp/0.041/0/0.069), (His323Tyr/0.083/0/0.138), (His339Asp/0.083/0/0.138), (His410Tyr/0.29/0/0.482), (Ile122Asn/0.041/0.104/0), (Ile122Val/0.041/0/0.069), (Ile139Val/2.406/0.626/3.581), (Ile207Phe/0.249/0.626/0), (Ile371Phe/0.041/0/0.069), (Leu163Phe/2.323/0.626/3.444), (Leu239Phe/0.166/0.417/0), (Leu283Val/0.041/0/0.069), (Leu28His/0.166/0.417/0), (Leu30Gln/0.041/0.104/0), (Leu338Ser/0.041/0.104/0), (Leu345Ile/0.041/0/0.069), (Leu396Arg/0.332/0.209/0.413), (Leu396Met/0.041/0/0.069), (Leu78Gln/0.041/0.104/0), (Leu87Pro/0.166/0.417/0), (Leu96Arg/0.041/0/0.069), (Lys46Glu/0.083/0.209/0), (Met170Ile/0.041/0/0.069), (Met483Leu/0.083/0/0.138), (Phe398Cys/0.041/0/0.069), (Pro220Leu/0.124/0.313/0), (Pro340Leu/0.124/0.313/0), (Pro343Leu/0.041/0.104/0), (Pro369Gln/0.041/0.104/0), (Ser12Thr/0.041/0/0.069), (Ser174Arg/0.166/0/0.275), (Ser193Asn/0.083/0/0.138), (Ser329Ile/0.166/0/0.275), (Ser368Pro/0.124/0/0.207), (Ser467Gly/0.041/0/0.069), (Ser488Gly/1.493/0.521/2.135), (Thr156Pro/1.244/0/2.066), (Thr21Ala/0.041/0/0.069), (Thr281Met/0.041/0.104/0), (Thr372Ser/2.406/0.626/3.581), (Trp113Arg/0.041/0/0.069), (Trp211Leu/0.041/0/0.069), (Trp65Cys/0.041/0.104/0), (Trp97Leu/0.083/0/0.138), (Val191Met/0.124/0/0.207), (Val196Ile/3.899/1.147/5.716), (Val228Met/0.083/0/0.138), (Val24Gly/0.041/0.104/0), (Val42Phe/0.041/0.104/0), (Val446Gly/0.041/0.104/0)
Kpne_ramR	tetracycline antibiotic,disinfecting agents and antiseptics,phenicol antibiotic,rifamycin antibiotic,penam,glycylcycline,cephalosporin,fluoroquinolone antibiotic	antibiotic efflux,antibiotic target alteration	91	(Ala105Ser/0.166/0/0.275), (Ala12Val/0.041/0.104/0), (Ala153Thr/0.041/0/0.069), (Ala16Thr/0.041/0/0.069), (Ala183Pro/0.041/0/0.069), (Ala193Ser/0.083/0.104/0.069), (Ala19Val/5.641/2.711/7.576), (Ala20Asp/1.161/2.711/0.138), (Ala20Val/0.041/0.104/0), (Ala22Thr/0.166/0.313/0.069), (Ala22Val/0.041/0/0.069), (Ala28Thr/0.124/0/0.207), (Ala34Val/0.041/0/0.069), (Ala37Asp/0.041/0/0.069), (Ala37Thr/0.664/0.104/1.033), (Ala40Pro/0.083/0/0.138), (Ala40Val/0.166/0.417/0), (Ala85Glu/0.041/0.104/0), (Arg107Cys/0.041/0.104/0), (Arg107His/0.041/0.104/0), (Arg107Pro/0.041/0/0.069), (Arg120Pro/0.041/0.104/0), (Arg148Leu/0.29/0/0.482), (Arg35Cys/0.166/0/0.275), (Arg3His/0.041/0.104/0), (Arg3Leu/0.041/0.104/0), (Arg3Ser/0.083/0.104/0.069), (Arg68Ser/0.041/0/0.069), (Asn131Asp/0.041/0/0.069), (Asn87Asp/0.041/0/0.069), (Asp152Tyr/0.083/0.104/0.069), (Asp77Asn/0.041/0/0.069), (Asp77His/1.41/0.313/2.135), (Cys134Arg/0.041/0/0.069), (Cys134Ser/0.124/0/0.207), (Gln11His/0.041/0/0.069), (Gln122Pro/0.041/0/0.069), (Gln171His/0.041/0.104/0), (Glu113Gly/0.041/0.104/0), (Glu113Lys/0.664/0.209/0.964), (Glu83Lys/0.041/0/0.069), (Gly151Asp/0.041/0.104/0), (Gly25Arg/0.041/0.104/0), (Gly25Asp/0.041/0/0.069), (Gly25Ser/0.041/0/0.069), (Gly42Glu/0.083/0.104/0.069), (Gly96Asp/0.083/0.104/0.069), (Gly96Val/0.083/0.209/0), (His186Asn/3.857/1.147/5.647), (His186Ser/0.041/0/0.069), (Ile141Thr/6.512/1.668/9.711), (Ile71Leu/0.373/0.104/0.551), (Leu179Pro/0.124/0/0.207), (Leu188Gln/0.041/0.104/0), (Leu58Gln/0.041/0.104/0), (Lys51Arg/0.041/0.104/0), (Lys63Thr/0.166/0.209/0.138), (Lys9Glu/0.041/0/0.069), (Lys9Ile/0.498/1.251/0), (LysLeu63IleVal/2.655/5.735/0.62), (Met184Ile/0.166/0.104/0.207), (Met184Thr/0.041/0/0.069), (Met184Val/0.041/0.104/0), (Met70Lys/0.041/0.104/0), (Phe150Ser/0.041/0/0.069), (Phe150Val/0.041/0.104/0), (Phe155Leu/0.041/0.104/0), (Phe181Leu/0.041/0/0.069), (Pro81Leu/0.041/0/0.069), (Ser167Gly/0.041/0/0.069), (Ser6Ile/0.083/0/0.138), (Thr119Pro/0.581/0.626/0.551), (Thr162Ser/0.041/0/0.069), (Thr18Ala/0.373/0/0.62), (Thr18Ile/0.083/0/0.138), (Thr18delinsAlaAlaAlaPheAlaGlnSerGlyIleAlaAla/0.041/0/0.069), (Thr30Arg/0.041/0.104/0), (Thr30Met/0.041/0.104/0), (Thr43Ala/0.041/0/0.069), (Thr43Met/0.124/0/0.207), (Thr50Ala/0.083/0.209/0), (Thr50Ile/0.166/0.104/0.207), (Thr69Met/0.788/0.209/1.171), (Tyr147Asn/0.581/0.73/0.482), (Tyr47Asn/0.124/0.313/0), (Tyr59Asp/0.041/0/0.069), (Tyr59Cys/0.207/0.521/0), (Tyr59His/0.29/0.313/0.275), (Val39Ala/0.166/0/0.275), (Val67Met/0.041/0/0.069), (Val97Leu/0.041/0/0.069)
LptD	peptide antibiotic,rifamycin antibiotic,aminocoumarin antibiotic,carbapenem	antibiotic efflux	57	(Ala568Thr/0.041/0/0.069), (Ala614Thr/0.083/0/0.138), (Ala633Val/0.166/0.209/0.138), (Ala672Glu/0.083/0/0.138), (Arg382His/0.041/0/0.069), (Arg46Gln/0.041/0/0.069), (Arg495His/0.041/0/0.069), (Arg571His/0.041/0/0.069), (Arg586His/4.065/5.839/2.893), (Asn341Ser/0.083/0/0.138), (Asn524Ser/3.899/1.147/5.716), (Asn736Asp/3.899/1.147/5.716), (Asp178Asn/1.41/0/2.342), (Asp301Asn/0.041/0/0.069), (Asp342Asn/0.041/0.104/0), (Asp49Asn/0.373/0/0.62), (Asp565Tyr/0.041/0.104/0), (Asp702Glu/0.041/0/0.069), (Asp739Asn/3.816/0.938/5.716), (Gln20Pro/0.041/0/0.069), (Gln281His/0.083/0/0.138), (Gln676Glu/2.323/0.626/3.444), (Glu391Gln/0.083/0/0.138), (Glu494Ala/0.041/0/0.069), (Glu616Asn/2.323/0.626/3.444), (Glu616Asp/1.576/0.521/2.273), (Gly443Ala/1.493/0.521/2.135), (Gly443Asp/0.747/0.521/0.895), (Gly621Glu/0.041/0/0.069), (Gly677Cys/0.083/0/0.138), (Gly71Ser/0.788/0.209/1.171), (Ile623Ser/0.249/0.521/0.069), (Ile661Asn/0.041/0.104/0), (Leu282Arg/0.041/0.104/0), (Leu440Pro/0.041/0.104/0), (Leu559Ile/3.899/1.147/5.716), (Phe276Ser/0.041/0/0.069), (Phe432Leu/1.493/0.521/2.135), (Ser181Ile/0.041/0/0.069), (Ser207Ala/0.041/0/0.069), (Ser304Lys/0.083/0/0.138), (Ser520Arg/0.041/0/0.069), (Ser527Pro/0.124/0.104/0.138), (Thr456Ser/0.041/0/0.069), (Thr502Pro/0.041/0/0.069), (Thr535Ser/0.705/0.313/0.964), (Thr684Asn/0.041/0/0.069), (Thr749Asn/0.041/0/0.069), (Trp693Cys/0.581/1.043/0.275), (Tyr339His/0.041/0/0.069), (Tyr38Phe/3.484/1.147/5.028), (Tyr701Phe/1.493/0.521/2.135), (Val396Ile/3.816/1.147/5.579), (Val487Ile/1.908/0.521/2.824), (Val509Met/3.899/1.147/5.716), (Val715Leu/0.041/0/0.069), (ValThr555LeuSer/0.083/0/0.138)
mdtA	aminocoumarin antibiotic	antibiotic efflux	4	(Arg33Gln/0.041/0/0.069), (Glu401Asp/0.041/0/0.069), (Ile99Met/0.041/0/0.069), (Ser56Ala/0.041/0/0.069)
mdtB	aminocoumarin antibiotic	antibiotic efflux	8	(Ala583Thr/0.041/0/0.069), (Gly219Ser/0.041/0/0.069), (Ile178Val/0.041/0/0.069), (Leu910Met/0.041/0/0.069), (Met158Ile/0.207/0/0.344), (Ser187Ala/0.041/0/0.069), (Thr156Ser/0.29/0/0.482), (Val213Ile/0.041/0/0.069)
mdtC	aminocoumarin antibiotic	antibiotic efflux	13	(Asp617Gly/0.041/0/0.069), (Gln698Glu/0.041/0/0.069), (Gly223Asp/0.041/0/0.069), (Ile339Val/0.041/0/0.069), (Ile46Met/0.041/0/0.069), (Lys303_Gln308delinsArgLeuPro/0.041/0/0.069), (Ser365Ala/0.041/0/0.069), (Ser657Ala/0.041/0/0.069), (Thr1022Ala/0.041/0/0.069), (Val208Ile/0.041/0/0.069), (Val531Ala/0.041/0/0.069), (Val632Lys/0.041/0/0.069), (Val707Ile/0.041/0/0.069)
mdtG	phosphonic acid antibiotic	antibiotic efflux	3	(Arg402Gln/0.041/0/0.069), (Leu85Ile/0.041/0/0.069), (Val406Ile/0.041/0/0.069)
mdtN	nucleoside antibiotic, disinfecting agents and antiseptics	antibiotic efflux	8	(Asp153Glu/0.041/0/0.069), (Gln72Glu/0.041/0/0.069), (Leu75Met/0.041/0/0.069), (Lys145Arg/0.041/0/0.069), (Pro264Leu/0.041/0/0.069), (Pro9Leu/0.041/0/0.069), (Thr134Ser/0.041/0/0.069), (Thr65Ser/0.041/0/0.069)
mdtO	nucleoside antibiotic, disinfecting agents and antiseptics	antibiotic efflux	12	(Ala277Val/0.041/0/0.069), (Ala341Val/0.041/0/0.069), (Ala560Val/0.041/0/0.069), (AlaVal286ThrIle/0.041/0/0.069), (Asn238Ser/0.041/0/0.069), (Ile299Leu/0.041/0/0.069), (Leu587Ile/0.041/0/0.069), (Met305Val/0.041/0/0.069), (Ser184Thr/0.041/0/0.069), (Ser302Asp/0.041/0/0.069), (Thr516Ala/0.041/0/0.069), (Val34Met/0.041/0/0.069)
mdtP	nucleoside antibiotic, disinfecting agents and antiseptics	antibiotic efflux	8	(Ala187Thr/0.041/0/0.069), (AlaGly481ThrAla/0.041/0/0.069), (Arg278Lys/0.041/0/0.069), (Gln284Arg/0.041/0/0.069), (His211Arg/0.041/0/0.069), (His343Asp/0.041/0/0.069), (Ser129Ala/0.041/0/0.069), (Val250Ala/0.041/0/0.069)
MdtQ	penem,penam,cephamycin,cephalosporin,carbapenem,monobactam	reduced permeability to antibiotic	103	(Ala12Thr/0.041/0/0.069), (Ala187Pro/0.041/0.104/0), (Ala18Thr/0.041/0/0.069), (Ala201Ser/0.041/0/0.069), (Ala20Val/0.332/0/0.551), (Ala23Thr/0.041/0/0.069), (Ala246Glu/0.041/0/0.069), (Ala275Val/1.493/0.521/2.135), (Ala302Thr/0.083/0.209/0), (Ala319Val/0.041/0/0.069), (Ala373Val/0.083/0/0.138), (Ala389Val/1.161/2.711/0.138), (Ala394Val/0.083/0/0.138), (Ala417Val/0.124/0/0.207), (Ala426Pro/0.29/0.73/0), (Ala429Asn/0.124/0/0.207), (Ala429Thr/0.041/0/0.069), (Ala48Val/0.207/0/0.344), (Ala93Val/0.083/0/0.138), (Arg116Lys/1.866/0.626/2.686), (Arg164His/0.705/0.209/1.033), (Arg188Cys/0.041/0/0.069), (Arg258Gln/0.083/0/0.138), (Arg363Cys/0.041/0/0.069), (Arg363His/0.124/0/0.207), (Arg437Lys/0.041/0/0.069), (Arg73Gln/3.733/1.043/5.51), (Asn208Gly/1.493/0.521/2.135), (Asn208Ser/0.124/0/0.207), (Asn30Arg/0.332/0/0.551), (Asn367Asp/0.207/0/0.344), (Asn367Lys/0.747/0.313/1.033), (Asn77Lys/0.041/0/0.069), (Asn77Tyr/0.124/0.313/0), (AsnLys6LysAsn/1.866/0.626/2.686), (AsnPro30HisSer/0.041/0/0.069), (Asp111Tyr/0.166/0/0.275), (Asp422Asn/1.493/0.521/2.135), (Asp44Glu/0.29/0/0.482), (Asp57Ala/0.041/0/0.069), (Asp57Glu/0.124/0/0.207), (Asp61Asn/1.535/0/2.548), (Asp64Asn/0.041/0/0.069), (Gln171Leu/0.415/0/0.689), (Gln204Leu/0.041/0.104/0), (Gln210His/0.083/0/0.138), (Gln283Arg/0.083/0/0.138), (Gln392Glu/0.041/0/0.069), (Gln411His/1.493/1.46/1.515), (Gln465Leu/0.124/0/0.207), (Gln55His/1.866/0.626/2.686), (Glu174Lys/0.041/0/0.069), (Glu180Asp/0.041/0/0.069), (Glu27Lys/0.705/0.209/1.033), (Gly184Asp/0.041/0/0.069), (Gly362Ser/0.041/0/0.069), (Gly52Cys/0.747/1.043/0.551), (Ile112Phe/1.244/0/2.066), (Ile112Val/1.618/0.521/2.342), (Ile379Leu/0.332/0/0.551), (Ile460Leu/0.083/0/0.138), (Ile4Arg/0.249/0/0.413), (Ile71Asn/0.041/0.104/0), (Leu13Met/0.041/0/0.069), (Leu13Phe/0.041/0.104/0), (Leu160Gln/0.249/0/0.413), (Leu446Met/0.041/0/0.069), (Lys218Arg/0.124/0/0.207), (Lys273Asn/0.041/0/0.069), (Lys50Gln/0.124/0.313/0), (Lys7Asn/0.29/0/0.482), (Met43Ile/0.041/0/0.069), (Met440Leu/1.866/0.626/2.686), (Met440Thr/0.29/0/0.482), (Pro14Ser/0.041/0/0.069), (Pro24Ser/0.041/0/0.069), (Pro46Leu/3.733/1.043/5.51), (Pro46Ser/0.041/0.104/0), (Pro65Ala/0.041/0/0.069), (ProGlnLeuAsn65AlaGlnLeuAsp/3.691/1.147/5.372), (Ser276Arg/1.161/2.711/0.138), (Ser276Gly/0.083/0/0.138), (Ser376Asn/0.166/0.104/0.207), (Ser42Ala/0.332/0/0.551), (Thr226Ala/0.041/0/0.069), (Thr226Ile/0.041/0/0.069), (Thr249Ala/3.816/1.147/5.579), (Thr249Lys/0.041/0/0.069), (Thr279Ala/0.166/0/0.275), (Thr279Met/0.166/0/0.275), (Thr287Asn/0.249/0/0.413), (Thr477Ala/0.041/0/0.069), (Thr477Ser/0.332/0/0.551), (Trp137Leu/0.124/0/0.207), (Tyr221Leu/1.493/0.521/2.135), (Tyr221Phe/0.124/0/0.207), (Val238Ile/0.041/0/0.069), (Val280Ile/0.083/0/0.138), (Val28Ile/0.124/0/0.207), (Val313Glu/0.539/0/0.895), (Val313Ile/0.041/0/0.069), (Val313Met/29.407/52.763/13.981), (Val9Ala/0.041/0/0.069)
mphE	macrolide antibiotic	antibiotic inactivation	1	(Asp179Gly/0.207/0.313/0.138)
Mrx	macrolide antibiotic	antibiotic inactivation	4	(Gly230Val/0.041/0.104/0), (Met350Arg/0.041/0.104/0), (Thr174Met/0.041/0/0.069), (Val357Gly/0.041/0.104/0)
msbA	nitroimidazole antibiotic	antibiotic efflux	3	(Ile169Leu/0.041/0/0.069), (Val65Met/0.041/0/0.069), (Val84Ile/0.041/0/0.069)
msrE	streptogramin antibiotic,macrolide antibiotic	antibiotic target protection	2	(Glu79Gly/0.871/0.834/0.895), (Thr80Lys/0.083/0.209/0)
OmpA	peptide antibiotic	reduced permeability to antibiotic	31	(Ala155Gly/0.041/0/0.069), (Ala239Thr/1.493/0.521/2.135), (Ala27Ser/0.083/0/0.138), (Ala27Val/0.041/0/0.069), (Ala296Val/0.041/0.104/0), (Arg161His/0.041/0/0.069), (Arg161Leu/0.041/0/0.069), (Arg9Gln/0.041/0/0.069), (Arg9Gly/0.041/0/0.069), (Asn69Gly/0.456/0/0.758), (Glu330Lys/2.655/0.626/3.994), (Glu367Asp/0.083/0/0.138), (Gly142Ser/0.041/0/0.069), (Gly158Val/0.041/0/0.069), (Gly200Cys/0.041/0.104/0), (Gly336Ser/0.041/0/0.069), (Leu11Phe/0.083/0.104/0.069), (Leu213Val/1.493/0.521/2.135), (Leu269Pro/0.249/0.626/0), (Leu286Met/2.53/0.521/3.857), (Met210Val/0.041/0/0.069), (Met97Ile/0.166/0/0.275), (Ser156Tyr/0.041/0.104/0), (Ser216Ala/0.041/0.104/0), (Ser7Leu/0.041/0.104/0), (SerLys150AlaAsp/0.041/0/0.069), (Thr139Pro/0.041/0.104/0), (Thr157Asn/0.166/0/0.275), (Thr204Val/0.83/0.313/1.171), (Thr332Asn/99.917/99.896/99.931), (Tyr288Phe/2.53/0.521/3.857)
oqxA	tetracycline antibiotic,nitrofuran antibiotic,diaminopyrimidine antibiotic,glycylcycline,fluoroquinolone antibiotic	antibiotic efflux	58	(Ala113Thr/3.526/0.834/5.303), (Ala161Ser/0.041/0/0.069), (Ala168Val/0.041/0/0.069), (Ala17Thr/0.083/0/0.138), (Ala186Thr/0.041/0/0.069), (Ala346Thr/1.742/0.417/2.617), (Ala346Val/1.742/0.626/2.479), (Ala36Thr/0.29/0/0.482), (Arg289His/0.249/0/0.413), (Asn243Tyr/0.041/0/0.069), (Asn357Lys/2.157/0.626/3.168), (Asn378Ser/0.124/0/0.207), (Asp100Asn/0.29/0/0.482), (Asp222Asn/0.041/0/0.069), (Asp242Asn/0.332/0.104/0.482), (Asp268Asn/0.041/0/0.069), (Asp29Asn/0.539/0/0.895), (Asp332Tyr/0.041/0/0.069), (Asp365Gly/1.576/0.104/2.548), (Gln93Leu/0.083/0/0.138), (GlnLys353LysGln/2.157/0.626/3.168), (Glu108Lys/0.249/0/0.413), (Glu255Lys/0.083/0/0.138), (Glu306Ala/2.198/0.626/3.237), (Gly16Cys/1.41/0.626/1.928), (Gly238Ser/1.244/0.104/1.997), (Gly257Asp/0.041/0/0.069), (Gly26Cys/0.041/0/0.069), (Gly8Glu/1.659/0.313/2.548), (His11Tyr/0.041/0/0.069), (Ile351Val/0.415/0/0.689), (Leu15Phe/0.041/0/0.069), (Leu227His/0.041/0.104/0), (Lys308Gln/2.737/0.73/4.063), (Lys331Gln/0.124/0/0.207), (Lys354Gln/0.041/0/0.069), (Pro247Leu/0.415/0.313/0.482), (Pro376Ala/0.995/0.417/1.377), (Ser122Cys/0.041/0/0.069), (Ser193Gly/0.041/0/0.069), (Ser240Tyr/0.041/0/0.069), (Ser386Thr/1.369/0.417/1.997), (Ser43Asn/0.249/0/0.413), (Thr137Ser/0.622/0/1.033), (Thr13Ser/0.124/0.209/0.069), (Thr208Pro/0.124/0/0.207), (Thr310Ala/0.041/0/0.069), (Thr341Ile/1.535/0.209/2.41), (Thr381Ser/0.041/0/0.069), (Thr389Ala/1.244/0.313/1.86), (Thr41Ala/2.032/0.313/3.168), (Thr6Asn/0.041/0/0.069), (Val135Ile/0.083/0/0.138), (Val217Ala/0.041/0/0.069), (Val25Ile/0.041/0/0.069), (Val317Gly/0.041/0.104/0), (Val370Met/0.456/0/0.758), (Val42Ile/0.041/0/0.069)
oqxB	tetracycline antibiotic,nitrofuran antibiotic,diaminopyrimidine antibiotic,glycylcycline,fluoroquinolone antibiotic	antibiotic efflux	90	(Ala1050Thr/0.415/0.209/0.551), (Ala186Val/0.124/0/0.207), (Ala203Thr/0.041/0/0.069), (Ala219Pro/0.083/0/0.138), (Ala311Thr/0.166/0/0.275), (Ala342Glu/0.083/0.104/0.069), (Ala350Val/0.041/0/0.069), (Ala428Gly/0.083/0/0.138), (Ala431Thr/0.166/0/0.275), (Ala551Val/3.691/1.147/5.372), (Ala650Glu/0.083/0/0.138), (Ala661Val/0.249/0.209/0.275), (Ala710Thr/2.281/0.626/3.375), (Ala742Thr/0.041/0.104/0), (Ala890Ser/0.249/0.626/0), (Arg1040His/0.083/0/0.138), (Arg1041Ser/2.24/0.626/3.306), (Arg126His/0.083/0.209/0), (Arg341Ser/4.231/5.944/3.099), (Arg511Trp/0.249/0.209/0.275), (Arg522Ser/0.041/0/0.069), (Arg97His/0.041/0.104/0), (Asn251Thr/0.083/0/0.138), (Asn525Thr/0.041/0.104/0), (Asp338Gly/0.041/0/0.069), (Asp643Gly/0.041/0/0.069), (Asp732Asn/0.083/0/0.138), (Asp732Gly/0.041/0/0.069), (Asp749Glu/59.685/40.667/72.245), (Asp789Asn/0.083/0/0.138), (Asp9Asn/0.041/0.104/0), (Asp9Val/0.041/0.104/0), (Gln1045Glu/0.124/0/0.207), (Gln108Arg/0.456/0/0.758), (Gln115His/0.041/0.104/0), (Gln240Leu/0.041/0.104/0), (Gln325Leu/0.124/0/0.207), (Gln325Lys/3.277/0.834/4.89), (Gln625Arg/0.083/0.209/0), (GluGluLeu850AspAlaMet/2.198/0.626/3.237), (GluGluLeuSerLysGlnIle850AspAlaMetAlaLysGlnVal/0.041/0/0.069), (Gly148Asn/60.224/42.231/72.107), (Gly148Lys/0.581/0.521/0.62), (Gly220Glu/0.041/0.104/0), (Gly503Asp/0.249/0/0.413), (Gly540Ser/53.131/34.828/65.22), (Gly997Asp/0.041/0.104/0), (His718Tyr/0.041/0/0.069), (His848Leu/2.24/0.626/3.306), (Ile385Met/0.498/0/0.826), (Ile652Ser/0.041/0/0.069), (Ile856Val/2.198/0.626/3.237), (Ile960Leu/0.041/0/0.069), (Ile960Met/4.479/6.257/3.306), (Ile980Leu/0.041/0.104/0), (Leu1037Met/0.041/0/0.069), (Leu201Met/0.083/0/0.138), (Leu26Ser/0.041/0/0.069), (Leu497Val/0.332/0/0.551), (Leu67Val/0.041/0/0.069), (Leu831Gln/0.041/0/0.069), (Leu909Ile/0.166/0/0.275), (Met1016Leu/0.041/0.104/0), (Met156Thr/0.166/0/0.275), (Pro1049Arg/0.581/0/0.964), (Pro1049Leu/6.47/4.275/7.92), (Pro43Ser/0.041/0/0.069), (Pro443Ser/0.041/0/0.069), (Ser44Gly/0.041/0.104/0), (Ser462Pro/0.041/0/0.069), (Ser812Asn/0.041/0/0.069), (Thr1008Ile/0.041/0/0.069), (Thr1033Lys/0.207/0.209/0.207), (Thr480Met/0.041/0/0.069), (Thr542Ala/0.041/0.104/0), (Thr648Ser/2.24/0.626/3.306), (Tyr783Phe/9.83/7.612/11.295), (Tyr826Phe/0.041/0/0.069), (TyrArg783PheHis/0.041/0/0.069), (Val1044Ile/0.456/0/0.758), (Val174Ile/0.207/0/0.344), (Val40Ala/0.124/0.104/0.138), (Val419Ile/0.041/0/0.069), (Val566Ala/5.89/0.73/9.298), (Val598Leu/0.041/0/0.069), (Val612Ala/0.041/0.104/0), (Val809Ala/0.041/0/0.069), (Val839Ile/0.954/0.417/1.309), (Val83Ile/0.041/0/0.069), (Val981Met/0.166/0/0.275)
PmrF	peptide antibiotic	antibiotic target alteration	3	(Asn66Gly/0.041/0/0.069), (Leu253Gln/0.041/0/0.069), (Thr32Ala/0.041/0/0.069)
porin_OmpC	penem,penam,cephamycin,cephalosporin,carbapenem,monobactam	reduced permeability to antibiotic	7	(Asn357Asp/0.041/0/0.069), (Asn47Asp/0.041/0/0.069), (Asn88Ser/0.041/0/0.069), (Asp350Ala/0.041/0/0.069), (Asp49Ser/0.041/0/0.069), (IleAsn305ValAla/0.041/0/0.069), (Val106Ile/0.041/0/0.069)
qacE	disinfecting agents and antiseptics	antibiotic efflux	1	(Leu62Val/0.083/0.209/0)
qacEdelta1	disinfecting agents and antiseptics	antibiotic efflux	1	(Trp86Leu/0.041/0.104/0)
qacL	disinfecting agents and antiseptics	antibiotic efflux	9	(Ala10Ser/0.083/0.209/0), (Arg29Lys/2.489/3.233/1.997), (Ile16Val/2.489/3.233/1.997), (Ile89Val/2.489/3.233/1.997), (IlePheMet5LeuPheLeu/2.489/3.233/1.997), (Leu51Ile/0.083/0.209/0), (Met7Leu/0.083/0.209/0), (Phe85Leu/2.489/3.233/1.997), (Val9Ile/2.489/3.233/1.997)
ramA	tetracycline antibiotic,disinfecting agents and antiseptics,penem,phenicol antibiotic,rifamycin antibiotic,penam,cephamycin,glycylcycline,cephalosporin,carbapenem,monobactam,fluoroquinolone antibiotic	reduced permeability to antibiotic,antibiotic efflux	2	(Ala83Glu/0.041/0/0.069), (Leu73Met/0.041/0/0.069)
Sent_parC_FLO	fluoroquinolone antibiotic	antibiotic target alteration	5	(Gln205Glu/7.092/1.668/10.675), (Glu233Gln/0.207/0/0.344), (Pro224Ser/0.788/0.417/1.033), (Thr57Ser/0.041/0/0.069), (Tyr215Phe/7.424/2.19/10.882)
sul1	sulfonamide antibiotic	antibiotic target replacement	6	(Glu18Lys/0.083/0.209/0), (Ile238Leu/0.041/0.104/0), (Phe259Ile/0.456/0.626/0.344), (Phe266Cys/0.124/0/0.207), (Ser39Thr/0.041/0/0.069), (Val41Asp/0.041/0/0.069)
sul2	sulfonamide antibiotic	antibiotic target replacement	4	(Ala66Glu/0.622/0/1.033), (Met177Ile/0.083/0.209/0), (Phe202Val/0.041/0/0.069), (Thr267Ala/0.041/0.104/0)
tet(A)	tetracycline antibiotic	antibiotic efflux	26	(Ala106Ser/0.083/0/0.138), (Ala109Thr/0.415/0.73/0.207), (Ala118Val/0.415/0.73/0.207), (Ala231Val/0.083/0/0.138), (Ala239Val/0.166/0/0.275), (Ala242Gly/0.581/0.313/0.758), (Ala256Thr/0.083/0/0.138), (Ala279Val/0.041/0/0.069), (AlaAla296ThrThr/0.083/0/0.138), (AlaThrThr270ThrSerLeu/0.083/0/0.138), (Cys203Ile/0.083/0/0.138), (Gly293Ala/0.415/0.73/0.207), (GlyGly180SerSer/0.083/0/0.138), (His157Tyr/0.083/0/0.138), (Leu414Phe/0.083/0/0.138), (Met348Val/0.083/0/0.138), (Met80Val/0.456/0.834/0.207), (Phe321Leu/0.083/0/0.138), (Ser37Cys/0.083/0/0.138), (Thr201Met/0.083/0/0.138), (Thr314Ala/0.083/0/0.138), (Thr67Ala/0.124/0/0.207), (Val100Ile/0.415/0.73/0.207), (Val110Ile/0.083/0/0.138), (Val237Ile/0.083/0/0.138), (Val253Ala/0.083/0/0.138)
tet(B)	tetracycline antibiotic	antibiotic efflux	3	(Ala10Val/0.332/0.104/0.482), (Asn342Thr/0.29/0.104/0.413), (Thr171Ala/0.207/0/0.344)
tet(D)	tetracycline antibiotic	antibiotic efflux	5	(Ala312Thr/0.041/0/0.069), (Asp120Gly/0.041/0/0.069), (Leu313Met/0.041/0.104/0), (Met17Ile/0.083/0.209/0), (Val175Gly/0.041/0.104/0)
tet(G)	tetracycline antibiotic	antibiotic efflux	18	(AsnArg183HisHis/0.373/0.938/0), (Asp242Asn/0.373/0.938/0), (CysAlaProLeu57PheAlaProMet/0.373/0.938/0), (Glu188Gly/0.373/0.938/0), (Glu196Lys/0.373/0.938/0), (Gly67Ser/0.373/0.938/0), (Ile17Met/0.373/0.938/0), (Ile290Val/0.415/1.043/0), (Ile361Ala/0.415/1.043/0), (IleSerGlyIle103ValSerGlyVal/0.373/0.938/0), (Leu192Pro/0.373/0.938/0), (Phe201Leu/0.373/0.938/0), (Phe64Leu/0.373/0.938/0), (Thr140Ala/0.373/0.938/0), (Thr211Gly/0.373/0.938/0), (Thr219Ile/0.373/0.938/0), (Thr244Ala/0.373/0.938/0), (Thr365Asn/0.415/1.043/0)
tet(M)	tetracycline antibiotic	antibiotic target protection	4	(Gln246Pro/0.083/0/0.138), (Leu194Ser/0.083/0/0.138), (Lys252Asn/0.083/0/0.138), (Thr190Met/0.083/0/0.138)
TolC	peptide antibiotic, tetracycline antibiotic, aminoglycoside antibiotic, disinfecting agents and antiseptics, penem, phenicol antibiotic, rifamycin antibiotic, aminocoumarin antibiotic, penam, cephamycin, glycylcycline, cephalosporin, carbapenem, fluoroquinolone antibiotic, macrolide antibiotic	antibiotic efflux	1	(Ala235Thr/0.041/0/0.069)
ugd	peptide antibiotic	antibiotic target alteration	3	(Ile333Leu/0.041/0/0.069), (Met185Thr/0.041/0/0.069), (Ser225Thr/0.041/0/0.069)
YojI	peptide antibiotic	antibiotic efflux	2	(Ile159Val/0.041/0/0.069), (Lys418Gln/0.041/0/0.069)

### Sheet: Table S6-AB_mutation_frequency
Table S3: Acinetobacter baumannii AMR gene with missense mutation details and corresponding percentage details in total, resistant and susceptible category
AB AMR Genes undergo mutation	Drug Class	Resistance Mechanism	Number of mutation	Mutation/Total%/Resistant%/Susceptible%
AAC(3)-Ia	aminoglycoside antibiotic	antibiotic inactivation	2	(Arg75Lys/30.133/27.604/32.787), (Pro79Ala/30.133/27.604/32.787)
AAC(6')-Iaf	aminoglycoside antibiotic	antibiotic inactivation	3	(Ile21Met/1.867/0.521/3.279), (Lys39Asn/1.867/0.521/3.279), (Val29Ala/1.867/0.521/3.279)
AAC(6')-Ian	aminoglycoside antibiotic	antibiotic inactivation	1	(Asp53Glu/0.267/0.521/0)
AAC(6')-Ib7	aminoglycoside antibiotic	antibiotic inactivation	1	(Phe31Cys/0.267/0.521/0)
AAC(6')-Ir	aminoglycoside antibiotic	antibiotic inactivation	10	(Ala104Ser/0.533/0/1.093), (Cys137Arg/0.533/0/1.093), (Gln70Thr/0.533/0/1.093), (His41Gln/0.533/0/1.093), (Ile19Arg/0.533/0/1.093), (Leu90Ser/0.533/0/1.093), (Pro40Thr/0.533/0/1.093), (Ser7Thr/0.533/0/1.093), (Thr95Ala/0.533/0/1.093), (Val55Ile/0.533/0/1.093)
Abau_AbaF	phosphonic acid antibiotic	antibiotic efflux	19	(Ala245Thr/8/6.771/9.29), (Ala245Val/0.267/0/0.546), (Ala405Val/0.267/0/0.546), (Ala54Thr/0.267/0/0.546), (Asp143Val/5.867/10.417/1.093), (Glu138Gly/0.267/0.521/0), (Glu209Lys/0.267/0/0.546), (Gly43Ser/0.8/0/1.639), (His286Asn/0.267/0.521/0), (His295Tyr/0.8/0/1.639), (Ile116Met/0.267/0/0.546), (Ile397Val/22.133/23.438/20.765), (Leu113Phe/1.867/3.125/0.546), (Leu65Ile/0.533/0/1.093), (Met377Leu/0.267/0/0.546), (Thr154Ile/1.067/2.083/0), (Thr355Ala/15.467/26.563/3.825), (Trp182Cys/0.267/0.521/0), (Val311Leu/0.267/0/0.546)
Abau_AbaQ	fluoroquinolone antibiotic	antibiotic efflux	29	(Ala230Thr/0.267/0/0.546), (Ala368Gly/1.333/2.604/0), (Ala397Thr/0.267/0.521/0), (Ala49Thr/0.533/0/1.093), (Arg228Gln/0.267/0/0.546), (Asp200Glu/2.4/3.646/1.093), (Glu223Lys/0.267/0/0.546), (Gly159Ser/6.4/10.417/2.186), (Gly384Ser/0.267/0/0.546), (Gly409Ser/0.267/0/0.546), (Gly41Asp/8.267/6.771/9.836), (Gly56Cys/0.267/0.521/0), (His39Tyr/0.267/0/0.546), (Ile275Leu/0.267/0/0.546), (Ile286Phe/0.267/0/0.546), (Ile286Val/0.533/0/1.093), (Leu262Phe/0.267/0/0.546), (Met140Ile/1.867/0/3.825), (Met164Leu/19.733/19.792/19.672), (Met320Ile/0.267/0/0.546), (Phe311Leu/1.333/0/2.732), (Pro433Ser/0.267/0/0.546), (Ser273Thr/0.267/0/0.546), (Ser346Leu/0.533/0.521/0.546), (Thr264Ser/0.267/0/0.546), (Tyr414Ser/0.267/0.521/0), (Val241Ile/0.8/0/1.639), (Val330Ala/0.8/0.521/1.093), (Val33Ile/1.067/0/2.186)
Abau_AbuO	tetracycline antibiotic,disinfecting agents and antiseptics,penam,glycylcycline,cephalosporin,carbapenem,aminoglycoside antibiotic	antibiotic efflux	43	(Ala192Gly/1.867/0/3.825), (Ala279Val/0.267/0/0.546), (Ala340Ser/0.533/0/1.093), (Ala365Val/1.067/0/2.186), (Ala378Ser/0.267/0/0.546), (Arg134Lys/18.133/10.417/26.23), (Arg153His/0.267/0/0.546), (Arg186Cys/0.267/0/0.546), (Arg186His/0.8/0/1.639), (Arg29Leu/0.267/0/0.546), (Arg323Gln/0.267/0/0.546), (Arg348His/0.8/0/1.639), (Arg72Ser/0.267/0/0.546), (Asn176Ser/34.133/34.896/33.333), (Asn67Lys/0.267/0/0.546), (Asp352Glu/0.267/0.521/0), (GluTrpLeu247AspTrpIle/0.267/0/0.546), (Gly10Ser/0.267/0/0.546), (Gly10Val/0.267/0/0.546), (Ile131Val/11.2/14.583/7.65), (Ile236Thr/0.267/0/0.546), (Leu249Ile/0.267/0/0.546), (Leu32Gln/0.8/0.521/1.093), (Lys178Gln/0.267/0.521/0), (Lys227Arg/16.267/18.229/14.208), (Lys239Asn/0.267/0.521/0), (Lys266Arg/1.867/3.646/0), (Phe44Tyr/0.267/0/0.546), (Ser105Thr/3.2/2.083/4.372), (Ser17Pro/0.267/0/0.546), (Ser233Asn/4.267/0/8.743), (Ser233Gly/13.6/9.375/18.033), (Ser89Phe/0.267/0/0.546), (SerVal332ThrIle/0.267/0/0.546), (Thr103Ser/1.867/3.646/0), (Thr15Ala/0.533/0/1.093), (Thr218Ser/81.6/72.396/91.257), (Thr26Ala/0.267/0/0.546), (Thr69Asn/0.267/0/0.546), (Trp12Leu/0.533/0/1.093), (Val287Leu/0.267/0.521/0), (Val333Ala/2.133/1.563/2.732), (Val93Ile/0.267/0/0.546)
Abau_AmvA	disinfecting agents and antiseptics,macrolide antibiotic	antibiotic efflux	52	(Ala173Val/68.267/62.5/74.317), (Ala244Ser/1.867/0/3.825), (Ala34Glu/0.267/0/0.546), (Ala34Thr/2.4/0/4.918), (Ala35Pro/0.533/0/1.093), (Ala63Thr/0.267/0/0.546), (Ala89Thr/0.267/0/0.546), (Ala94Gly/8.267/6.771/9.836), (AlaGlu421GluGln/2.933/1.563/4.372), (AlaGlu421GluGly/0.267/0/0.546), (Arg239Gln/0.533/0/1.093), (Asn426Asp/31.2/20.833/42.077), (Asn426Gly/10.4/14.063/6.557), (Asn444Ser/0.533/0/1.093), (Asn444Thr/1.867/3.646/0), (Asn447Ser/0.267/0/0.546), (Asn492Asp/0.267/0/0.546), (Asp190Glu/0.267/0/0.546), (Gln186Lys/9.067/14.583/3.279), (Gln381His/1.6/0/3.279), (Glu422Asp/0.267/0/0.546), (Ile103Val/82.4/73.438/91.803), (Ile135Leu/82.4/73.438/91.803), (Ile306Phe/0.267/0/0.546), (Ile418Ser/0.267/0/0.546), (Ile418Val/9.6/14.063/4.918), (Ile454Val/54.667/50/59.563), (Ile46Val/2.133/0/4.372), (IleVal454ValAla/1.6/0/3.279), (Leu222Phe/9.067/14.583/3.279), (Leu317Ser/0.267/0/0.546), (Leu471Ile/39.733/38.021/41.53), (Lys489Asn/2.4/1.563/3.279), (Phe405Leu/0.267/0/0.546), (Phe485Leu/2.933/1.563/4.372), (Ser31Thr/0.267/0/0.546), (Ser425Thr/0.267/0/0.546), (Ser432Asn/6.667/2.083/11.475), (SerAsn425ThrAsp/2.933/1.563/4.372), (Thr245Met/2.933/0.521/5.464), (Thr246Ala/0.267/0/0.546), (Thr354Ser/0.267/0/0.546), (Val200Ile/1.067/0.521/1.639), (Val203Ile/0.267/0/0.546), (Val224Ile/0.267/0/0.546), (Val229Ile/0.8/0/1.639), (Val455Ala/2.667/1.563/3.825), (Val481Ile/12.533/7.292/18.033), (Val481Leu/0.267/0/0.546), (Val491Ile/1.067/0/2.186), (Val83Ile/0.267/0/0.546), (ValMet179AlaIle/0.267/0/0.546)
Abau_gyrA_FLO	fluoroquinolone antibiotic	antibiotic target alteration	46	(Ala420Ser/0.8/0/1.639), (Ala519Gly/0.533/0/1.093), (Ala741Thr/0.267/0/0.546), (Ala894Val/0.267/0/0.546), (Arg270Lys/0.267/0/0.546), (Arg36Ser/0.267/0.521/0), (Arg442Leu/0.267/0/0.546), (Asn163Thr/0.267/0.521/0), (Asn898Ile/0.8/1.563/0), (AsnAsp751SerGlu/0.267/0/0.546), (Asp389Glu/0.267/0.521/0), (Asp742Glu/0.533/0/1.093), (Asp747Glu/0.533/0/1.093), (Asp890Glu/1.067/0/2.186), (Cys532Ser/0.533/0/1.093), (Gln511Leu/0.267/0/0.546), (Glu151Gln/0.267/0.521/0), (Glu52Lys/0.267/0/0.546), (Glu662Asp/0.533/0/1.093), (Glu744Asp/0.267/0.521/0), (Glu822Gly/0.267/0/0.546), (Gly212Ser/0.267/0.521/0), (Gly415Ser/0.267/0/0.546), (Gly503Ala/0.533/0/1.093), (Gly882Ser/0.267/0/0.546), (Ile87Phe/0.267/0.521/0), (Leu136Ser/0.267/0.521/0), (Leu485Val/0.267/0.521/0), (Leu879Phe/0.267/0/0.546), (Leu880Phe/0.267/0/0.546), (Met185Leu/0.267/0.521/0), (Pro443Leu/0.267/0/0.546), (Ser447Thr/0.267/0/0.546), (Ser757Leu/0.267/0/0.546), (Ser758Asn/0.533/0/1.093), (Ser81Leu/85.6/100/70.492), (SerAsp447ThrGlu/0.267/0/0.546), (SerSer757LeuAsn/0.267/0/0.546), (Thr482Ser/0.267/0/0.546), (Thr735Ile/0.533/0/1.093), (Thr755Ala/90.933/86.458/95.628), (Thr887Ile/0.267/0/0.546), (Thr901Ala/0.267/0/0.546), (Val525Ile/0.533/0/1.093), (Val529Ile/0.533/0/1.093), (Val895Ile/8.267/6.771/9.836)
Abau_OprD_IPM	penem,penam,cephamycin,cephalosporin,carbapenem,monobactam	reduced permeability to antibiotic,resistance by absence	20	(Ala245Glu/0.267/0/0.546), (Ala412Thr/0.267/0/0.546), (Asn37Lys/0.267/0/0.546), (Asn411Asp/92.533/98.958/85.792), (Asn53Asp/1.067/0/2.186), (Glu232Lys/0.8/0/1.639), (Glu313Gln/0.267/0/0.546), (Glu378Gln/27.733/26.042/29.508), (Gly108fs/0.8/0/1.639), (Gly118fs/0.8/0/1.639), (Gly318Phe/0.267/0/0.546), (GlyLeu372AsnVal/0.267/0/0.546), (Leu328Met/0.267/0/0.546), (Lys279Gln/0.267/0/0.546), (Lys3Asn/0.267/0/0.546), (LysGlyLeu371ArgAsnVal/0.533/0/1.093), (Ser122Ala/0.8/0/1.639), (Ser266Phe/0.267/0/0.546), (Ser304Thr/0.267/0/0.546), (Thr415_Asn416delinsGly/92.533/98.958/85.792)
Abau_parC_FLO	fluoroquinolone antibiotic	antibiotic target alteration	35	(Ala381Glu/0.267/0/0.546), (Ala5Val/0.267/0.521/0), (Ala661Val/11.467/16.667/6.011), (Asn254His/0.533/0/1.093), (Asn618Ile/0.533/0/1.093), (Asn618Thr/0.267/0/0.546), (Asp593Asn/0.267/0/0.546), (Asp593Glu/0.533/0/1.093), (AspLysAla630GluLysSer/0.267/0/0.546), (Gln367Glu/0.533/0/1.093), (Gln723His/0.533/0/1.093), (Glu208Gly/2.4/2.604/2.186), (Glu471Asp/0.267/0/0.546), (Glu88Lys/1.867/2.083/1.639), (GluHisPheAsn409AspHisPheLys/0.533/0/1.093), (Gly467Ser/32.533/27.083/38.251), (Gly569Ser/1.867/1.563/2.186), (Gly679Ala/0.267/0/0.546), (His439Gln/0.533/0/1.093), (His7Gln/0.533/0/1.093), (Leu626Trp/0.267/0.521/0), (Leu84Phe/0.267/0.521/0), (Leu84Ser/26.4/11.979/41.53), (Lys360Asn/0.267/0/0.546), (Lys494Arg/0.267/0/0.546), (Pro113Leu/0.267/0/0.546), (Pro228Gln/0.267/0/0.546), (Thr237Met/0.267/0/0.546), (Thr250Ala/1.6/0.521/2.732), (Thr363Ile/0.267/0/0.546), (Thr503Ala/0.267/0/0.546), (ThrIle250SerVal/0.533/0/1.093), (Val193Ile/0.267/0/0.546), (Val406Ile/0.267/0/0.546), (Val506Gly/0.267/0.521/0)
abeM	disinfecting agents and antiseptics,fluoroquinolone antibiotic	antibiotic efflux	39	(Ala193Ser/2.4/4.688/0), (Ala211Gly/0.267/0/0.546), (Ala311Thr/0.267/0/0.546), (Ala365Gly/0.267/0/0.546), (Ala45Thr/0.267/0/0.546), (Arg82Lys/0.267/0/0.546), (Asn351Asp/0.267/0/0.546), (Asp413Glu/0.267/0/0.546), (Asp413His/0.533/0/1.093), (Gln242Lys/0.267/0/0.546), (Gln387Glu/0.267/0/0.546), (Glu123Lys/0.267/0/0.546), (Glu85Lys/0.267/0/0.546), (Gly338Ser/0.267/0/0.546), (His16Pro/0.267/0.521/0), (Ile100Val/0.267/0/0.546), (Leu104Met/0.267/0/0.546), (Phe252Leu/0.267/0.521/0), (Phe31Leu/1.867/1.563/2.186), (Ser153Ala/0.267/0/0.546), (Ser227Asn/0.267/0/0.546), (Ser227Gly/0.8/0/1.639), (Ser233Asn/96.8/96.354/97.268), (Ser233Lys/0.267/0/0.546), (Ser344Leu/0.267/0/0.546), (Ser9Ala/0.267/0/0.546), (Thr235Ile/0.267/0/0.546), (Thr235Ser/2.4/0.521/4.372), (Tyr182His/1.067/0/2.186), (Val103Ile/0.533/0/1.093), (Val103Leu/0.267/0.521/0), (Val143Ile/1.333/2.604/0), (Val164Ala/0.533/0/1.093), (Val171Leu/30.667/37.5/23.497), (Val172Phe/0.267/0/0.546), (Val325Ile/0.533/0/1.093), (Val52Ile/0.267/0/0.546), (Val99Ile/0.267/0/0.546), (ValPhe325IleLeu/0.267/0/0.546)
abeS	aminocoumarin antibiotic,macrolide antibiotic	antibiotic efflux	11	(Ala91Thr/0.533/0/1.093), (Ala91Val/0.8/0/1.639), (His81Gln/0.267/0/0.546), (Ile15Val/0.267/0/0.546), (Ile34Val/0.267/0/0.546), (Ile55Met/1.867/0/3.825), (Leu45Val/0.267/0/0.546), (Leu84Val/0.267/0/0.546), (Val28Ile/10.667/8.854/12.568), (Val41Ile/2.4/0/4.918), (Val98Ile/0.267/0/0.546)
adeA	tetracycline antibiotic,glycylcycline	antibiotic efflux	54	(Ala115Val/9.6/14.063/4.918), (Ala160Thr/0.267/0/0.546), (Ala160Val/0.267/0/0.546), (Ala224Val/0.267/0/0.546), (Ala28Pro/0.533/0/1.093), (Ala322Pro/0.267/0.521/0), (Ala368Leu/1.333/0/2.732), (Ala368Thr/1.067/0/2.186), (Ala370Thr/0.267/0/0.546), (Ala371Val/29.867/35.938/23.497), (Ala376Thr/2.4/3.125/1.639), (Ala376Val/0.267/0/0.546), (Ala378Val/13.333/9.375/17.486), (Ala381Val/7.467/11.979/2.732), (Ala391Thr/14.4/9.375/19.672), (Arg309Pro/2.133/0/4.372), (Arg352Lys/59.733/61.458/57.923), (ArgVal352LysLeu/0.267/0/0.546), (Asn108His/0.267/0/0.546), (Asn196Asp/0.267/0/0.546), (Asn233Lys/0.267/0.521/0), (Asp235His/0.267/0.521/0), (Asp99Glu/0.267/0.521/0), (Gln323Lys/0.267/0/0.546), (Gln335His/16.8/26.563/6.557), (Glu24Lys/0.8/0/1.639), (Glu359Val/0.267/0/0.546), (Gly14Glu/0.267/0/0.546), (Gly313Ser/0.267/0/0.546), (Gly334Arg/0.267/0/0.546), (His4Gln/0.267/0/0.546), (His56Gln/0.267/0/0.546), (Ile133Val/16.8/26.563/6.557), (Leu347Ile/9.333/14.063/4.372), (Leu6Phe/8.267/6.771/9.836), (LeuLeuAla158AlaLeuThr/0.267/0/0.546), (Met254Ile/0.533/0/1.093), (Phe340Tyr/10.667/14.063/7.104), (Pro247Ala/1.067/1.042/1.093), (Pro247Leu/0.267/0/0.546), (Pro30Leu/0.267/0/0.546), (Ser227Arg/0.267/0/0.546), (Ser312Asn/0.533/0/1.093), (Ser39Asn/9.6/14.063/4.918), (Thr325Ala/0.8/0/1.639), (Thr386Asn/1.067/0.521/1.639), (Val152Ala/1.067/0/2.186), (Val215Ile/0.267/0/0.546), (Val355Gly/0.267/0.521/0), (Val377Phe/0.267/0/0.546), (Val384Gly/0.267/0/0.546), (Val384Ile/0.267/0/0.546), (Val67Phe/0.267/0.521/0), (ValAla25AlaThr/0.533/0/1.093)
adeB	tetracycline antibiotic,glycylcycline	antibiotic efflux	64	(Ala288Ser/0.267/0.521/0), (Ala288Thr/0.533/1.042/0), (Ala369Thr/0.267/0.521/0), (Ala581Thr/0.533/0/1.093), (Ala696Val/0.533/0/1.093), (Ala768Thr/2.133/1.563/2.732), (AlaPhe729ThrLeu/0.533/0/1.093), (Asn147Gly/0.267/0/0.546), (Asn267Asp/0.267/0/0.546), (Asn593His/0.533/0/1.093), (Asn755Thr/0.267/0/0.546), (Asn808Lys/0.267/0.521/0), (Asp189Ala/0.267/0.521/0), (Asp221Asn/0.267/0/0.546), (Asp429Glu/0.533/0/1.093), (Asp501Glu/0.267/0/0.546), (Asp600Asn/0.8/0.521/1.093), (Asp642Ala/7.467/4.167/10.929), (Glu130Lys/0.267/0.521/0), (Glu213Asp/8.267/6.771/9.836), (Glu437Lys/0.267/0.521/0), (Glu725Lys/1.067/0/2.186), (Glu89Gln/0.267/0/0.546), (Glu89Lys/0.267/0.521/0), (Glu945Ala/0.8/0/1.639), (Gly135Glu/0.267/0.521/0), (Gly217Cys/0.267/0/0.546), (Gly283Ala/3.733/6.771/0.546), (Gly86Ser/7.467/9.896/4.918), (Ile1006Leu/2.133/1.563/2.732), (Ile1033Val/0.267/0/0.546), (Ile232Val/0.267/0.521/0), (Ile370Met/0.267/0.521/0), (Ile977Val/0.267/0/0.546), (Leu243Val/0.8/0.521/1.093), (Lys247Arg/0.533/0.521/0.546), (Lys428Glu/0.533/1.042/0), (Lys533Glu/0.8/0/1.639), (Lys919Thr/0.267/0.521/0), (Phe277Leu/0.267/0/0.546), (Phe730Leu/60.533/63.021/57.923), (Pro660Gln/1.867/0/3.825), (Pro713Ser/0.267/0/0.546), (Ser1035Thr/0.267/0/0.546), (Ser336Ala/0.267/0.521/0), (Ser336Leu/0.267/0.521/0), (Ser426Asn/4/0/8.197), (Ser645Thr/11.467/5.729/17.486), (Ser949Gly/0.267/0/0.546), (Ser983Thr/16.8/26.563/6.557), (Thr48Val/0.533/0/1.093), (Thr535Ile/0.267/0/0.546), (Thr546Ile/0.267/0/0.546), (Thr551Ala/61.067/63.021/59.016), (Thr584Ile/12.8/9.375/16.393), (Thr606Ala/17.067/26.563/7.104), (Thr668Ser/0.267/0.521/0), (Tyr749Asp/0.267/0.521/0), (Tyr848Phe/0.267/0/0.546), (Val114Ile/0.267/0/0.546), (Val121Ile/0.533/0/1.093), (Val305Gly/61.067/63.021/59.016), (Val411Gly/0.267/0.521/0), (Val416Gly/0.267/0.521/0)
adeC	tetracycline antibiotic,glycylcycline	antibiotic efflux	52	(Ala149Val/2.133/0/4.372), (Ala262Ser/0.267/0/0.546), (Ala262Thr/0.267/0/0.546), (Ala384Val/1.333/0.521/2.186), (Ala406Asp/0.533/0/1.093), (Ala435Ser/1.067/0/2.186), (Arg142Cys/0.267/0.521/0), (Asn271Thr/0.533/0/1.093), (Asn341Ser/15.2/9.375/21.311), (Asn341Thr/0.267/0/0.546), (AsnIle341SerVal/0.267/0/0.546), (Asp208Glu/0.267/0/0.546), (Asp260Asn/16.8/26.563/6.557), (Asp61Asn/0.267/0/0.546), (AspHis260AsnAsp/1.6/3.125/0), (Gln239Leu/14.4/12.5/16.393), (Gln264Lys/1.6/3.125/0), (Gln39His/0.533/0/1.093), (Glu444Lys/12.533/8.854/16.393), (Glu91Gln/29.867/36.458/22.951), (Gly167Ser/34.667/39.583/29.508), (His251Ser/1.6/3.125/0), (His283Tyr/0.267/0/0.546), (His45Ala/0.533/0/1.093), (Ile103Met/12.8/9.375/16.393), (Ile454Leu/34.933/39.583/30.055), (Ile462Thr/14.4/9.375/19.672), (IleAla18ValThr/18.933/26.563/10.929), (IleLeu12ValIle/0.533/0/1.093), (IleLys446MetGln/15.733/12.5/19.126), (IleLys446MetGlu/19.2/27.083/10.929), (Leu65Ala/0.533/0/1.093), (Leu65Val/32.267/39.063/25.137), (Lys161Ser/1.6/0/3.279), (Lys235Glu/12.8/9.375/16.393), (Lys417Arg/35.2/39.583/30.601), (Lys53Gln/0.533/0/1.093), (Met49Thr/34.933/39.063/30.601), (Phe268Leu/1.6/3.125/0), (Pro62Ser/0.267/0/0.546), (Ser323Thr/12.8/9.375/16.393), (Ser71Gly/15.733/9.896/21.858), (Ser71Thr/0.533/0/1.093), (Thr106Met/1.067/0/2.186), (Thr233Asn/1.6/3.125/0), (Thr331Ser/12.8/9.375/16.393), (Thr354Ala/0.533/0/1.093), (Thr5Ala/31.733/35.938/27.322), (Tyr455Asp/0.267/0.521/0), (Val123Ala/1.333/0/2.732), (Val253Ile/1.6/3.125/0), (Val296Ala/33.867/36.458/31.148)
adeF	tetracycline antibiotic,fluoroquinolone antibiotic	antibiotic efflux	54	(Ala14Ser/0.267/0/0.546), (Ala520Thr/0.267/0/0.546), (Ala786Thr/0.267/0.521/0), (Ala800Thr/0.267/0/0.546), (Ala878Thr/0.267/0/0.546), (Ala926Gly/0.533/0/1.093), (Ala965Pro/0.267/0/0.546), (AlaSer1054SerThr/0.267/0/0.546), (Arg513His/1.067/0/2.186), (Arg532His/2.4/1.563/3.279), (ArgTyrSerGln532AsnTyrGlyLys/3.467/3.646/3.279), (Asn149Ser/0.533/0/1.093), (Asn426Ser/0.533/0/1.093), (Asp101Asn/0.267/0/0.546), (Asp257Glu/0.267/0/0.546), (Asp501Asn/12.8/9.375/16.393), (Asp641Asn/1.6/1.563/1.639), (Gln31Lys/0.267/0/0.546), (Gln535Arg/0.267/0/0.546), (Glu429Asp/0.533/0/1.093), (Glu611Lys/0.267/0/0.546), (Gly499Glu/0.8/0/1.639), (Gly655Ser/0.267/0/0.546), (Gly694Ser/0.267/0/0.546), (His1057Pro/0.267/0.521/0), (Ile34Leu/0.267/0.521/0), (Ile391Leu/0.267/0.521/0), (Ile510Leu/0.533/0/1.093), (Ile92Ser/0.267/0.521/0), (Leu282Phe/0.267/0.521/0), (Leu495Met/1.067/0/2.186), (Lys967Arg/0.267/0/0.546), (Met435Thr/0.267/0/0.546), (Met548Leu/0.267/0.521/0), (Met709Ile/0.267/0/0.546), (Pro608Leu/0.267/0/0.546), (Pro838Ser/0.267/0/0.546), (Ser1055Asn/0.267/0/0.546), (Ser309Asn/0.533/0.521/0.546), (Ser309Asp/0.267/0/0.546), (Ser527Thr/3.467/3.646/3.279), (Ser843Asn/0.267/0/0.546), (Thr1036Ser/8.8/6.771/10.929), (Thr350Ala/82.4/72.917/92.35), (Thr902Pro/0.267/0.521/0), (Val1010Ile/0.533/0/1.093), (Val1048Leu/0.533/0.521/0.546), (Val269Ile/0.267/0/0.546), (Val354Ile/0.267/0/0.546), (Val454Ile/0.267/0/0.546), (Val514Leu/36.267/35.417/37.158), (Val525Met/0.267/0/0.546), (Val822Ile/2.133/1.563/2.732), (Val94Gly/0.267/0.521/0)
adeG	tetracycline antibiotic,fluoroquinolone antibiotic	antibiotic efflux	41	(Ala129Thr/0.267/0/0.546), (Ala169Thr/0.267/0/0.546), (Ala16Val/0.8/0/1.639), (Ala241Ser/21.067/9.896/32.787), (Ala294Pro/0.267/0/0.546), (Ala341Thr/0.533/0.521/0.546), (Ala36Thr/0.533/0/1.093), (Ala389Ser/0.267/0/0.546), (Ala39Asn/0.267/0/0.546), (Ala39Thr/2.133/3.646/0.546), (Ala44Thr/0.267/0/0.546), (Ala9Thr/0.267/0/0.546), (Arg358His/0.8/0/1.639), (Asn269Asp/0.8/0/1.639), (AsnThr269AspAla/0.533/0/1.093), (Asp398Asn/0.8/0/1.639), (Gln354Lys/0.267/0/0.546), (Gly204Ser/0.267/0/0.546), (Ile17Leu/0.267/0/0.546), (Leu26Phe/0.8/0/1.639), (Leu92Phe/1.067/0/2.186), (Lys94Arg/0.267/0/0.546), (Met380Ile/0.267/0/0.546), (Pro305Ser/0.267/0/0.546), (Pro391Thr/0.533/0/1.093), (Pro403Leu/0.267/0/0.546), (Ser172Phe/1.867/3.646/0), (Ser383Ala/0.8/0.521/1.093), (Ser388Asn/15.467/16.667/14.208), (Thr253Ala/0.267/0/0.546), (Thr256Ser/0.267/0/0.546), (Thr386Ile/0.267/0/0.546), (Thr386Ser/0.267/0/0.546), (Thr45Pro/0.267/0/0.546), (Thr57Ile/0.267/0.521/0), (Val15Ile/0.8/0/1.639), (Val15Phe/0.533/0/1.093), (Val195Met/0.267/0.521/0), (Val216Ile/0.533/0/1.093), (Val52Ile/1.333/0.521/2.186), (Val72Ile/0.267/0/0.546)
adeH	tetracycline antibiotic,fluoroquinolone antibiotic	antibiotic efflux	68	(Ala136Thr/13.067/9.896/16.393), (Ala140Thr/0.267/0/0.546), (Ala148Val/0.267/0/0.546), (Ala184Thr/0.533/0/1.093), (Ala204Thr/2.133/3.646/0.546), (Ala261Val/0.267/0/0.546), (Ala26Val/0.267/0/0.546), (Ala276Pro/2.667/1.563/3.825), (Ala289Gly/2.4/0.521/4.372), (Ala289Thr/2.4/1.563/3.279), (Ala314Glu/0.8/0/1.639), (Ala373Val/1.333/0.521/2.186), (Ala73Thr/2.667/3.646/1.639), (Ala84Ser/0.267/0/0.546), (Ala93Thr/0.267/0/0.546), (Ala98Val/0.267/0/0.546), (Arg100Gly/2.133/0/4.372), (Arg110Gly/0.267/0.521/0), (Arg145Ser/2.133/1.563/2.732), (Arg286His/0.267/0.521/0), (Arg298Ile/0.267/0.521/0), (Arg425His/8.533/6.771/10.383), (Arg436Gln/0.8/0/1.639), (Asn135Lys/8.8/14.063/3.279), (Asn207Ile/0.267/0/0.546), (Asn207Ser/0.267/0.521/0), (Asn388His/2.4/0.521/4.372), (Asn428Lys/0.267/0/0.546), (Asn76Lys/0.267/0.521/0), (Asn88Ser/0.267/0/0.546), (AsnTrp8SerLeu/1.067/0/2.186), (Asp134Asn/0.8/0/1.639), (Asp170Asn/0.267/0.521/0), (Asp444Ala/0.267/0.521/0), (Asp444Glu/2.4/0.521/4.372), (Asp447Val/0.267/0/0.546), (Asp44Ala/0.533/0/1.093), (Gln107His/0.267/0/0.546), (Gln141His/2.667/1.563/3.825), (Gln173Arg/0.267/0/0.546), (Gly192Ser/0.267/0.521/0), (Gly214Asp/0.267/0/0.546), (Ile54Val/0.267/0/0.546), (Leu143Phe/0.267/0.521/0), (Leu199Ile/0.267/0/0.546), (Leu47Ile/2.667/1.563/3.825), (Met220Ile/0.267/0.521/0), (Pro279Thr/2.133/1.563/2.732), (Pro45Ala/0.267/0/0.546), (Ser337Pro/0.267/0.521/0), (Ser339Asn/0.267/0/0.546), (Ser422Phe/0.267/0.521/0), (Ser465Asn/13.333/9.375/17.486), (Ser482Asn/10.133/7.292/13.115), (Thr239Ser/8.533/14.063/2.732), (Thr247Asn/0.533/0/1.093), (Thr281Asn/0.267/0/0.546), (Thr392Asn/0.267/0/0.546), (Thr451Ser/0.267/0/0.546), (Thr62Ala/0.533/0.521/0.546), (Thr62Val/0.267/0/0.546), (Val150Ile/0.267/0/0.546), (Val160Ile/0.533/0/1.093), (Val229Gly/35.733/35.938/35.519), (Val229Ser/0.267/0/0.546), (Val234Ile/0.267/0/0.546), (Val277Ile/0.267/0/0.546), (Val375Ile/0.267/0/0.546)
adeI	penem,phenicol antibiotic,diaminopyrimidine antibiotic,rifamycin antibiotic,tetracycline antibiotic,carbapenem,cephalosporin,lincosamide antibiotic,fluoroquinolone antibiotic,macrolide antibiotic	antibiotic efflux	29	(Ala164Ser/0.267/0/0.546), (Ala203Gly/0.267/0.521/0), (Ala21Ser/0.533/0.521/0.546), (Ala360Val/0.267/0/0.546), (Ala388Thr/8.533/14.063/2.732), (Ala398Thr/0.533/0/1.093), (Ala401Thr/0.533/0/1.093), (Ala413Ser/0.267/0/0.546), (Ala4Ser/0.267/0/0.546), (Asn415Lys/0.267/0.521/0), (Asp176Asn/0.267/0.521/0), (Asp176Tyr/0.267/0/0.546), (AspPro207AsnAla/0.267/0/0.546), (Gln214Leu/0.267/0/0.546), (Gln52His/0.267/0.521/0), (GlnLys39ProGln/0.267/0.521/0), (Glu377Gln/0.267/0/0.546), (Gly178Asp/0.267/0/0.546), (Ile318Val/0.267/0/0.546), (Lys146Arg/0.267/0/0.546), (Ser117Ala/0.267/0/0.546), (Ser117Thr/0.267/0/0.546), (Ser194Leu/0.267/0/0.546), (Ser379Thr/0.267/0/0.546), (Ser390Pro/0.8/0/1.639), (Val23Gly/0.267/0.521/0), (Val336Ala/0.533/0/1.093), (Val336Thr/0.267/0/0.546), (Val342Ile/0.267/0/0.546)
adeJ	penem,phenicol antibiotic,diaminopyrimidine antibiotic,rifamycin antibiotic,tetracycline antibiotic,carbapenem,cephalosporin,lincosamide antibiotic,fluoroquinolone antibiotic,macrolide antibiotic	antibiotic efflux	54	(Ala287Gly/0.533/0/1.093), (Ala303Val/0.267/0/0.546), (Ala322Gln/0.267/0/0.546), (Ala322Glu/0.267/0/0.546), (Ala512Thr/0.267/0/0.546), (Ala841Ser/0.533/0/1.093), (Asn148Ser/0.533/0/1.093), (Asn148Thr/0.267/0.521/0), (Asn282Thr/0.267/0.521/0), (Asp423Glu/0.533/0/1.093), (Asp973Glu/0.533/0/1.093), (Gln176Thr/0.267/0/0.546), (Gln308His/0.533/0/1.093), (Gln650Lys/0.267/0/0.546), (Glu259Gly/0.267/0.521/0), (Glu304Ala/0.267/0/0.546), (Glu505Ala/0.267/0/0.546), (Glu568Ala/0.267/0.521/0), (Glu746Asp/0.533/0/1.093), (Glu809Lys/0.267/0/0.546), (Glu847Lys/0.267/0/0.546), (Gly850Ala/0.533/0/1.093), (Ile349Val/0.267/0/0.546), (Ile659Val/0.533/0/1.093), (Ile943Met/0.533/0/1.093), (Leu670Arg/0.267/0.521/0), (Leu972Ile/0.533/0/1.093), (Lys247Arg/0.267/0/0.546), (Lys637Glu/0.533/0/1.093), (Met1043Ile/99.467/100/98.907), (Met657Arg/0.267/0.521/0), (Phe1016Tyr/0.533/0/1.093), (Phe136Leu/0.533/0.521/0.546), (Pro502Ala/0.533/1.042/0), (Pro506Leu/0.8/0/1.639), (Ser181Leu/0.267/0.521/0), (Ser517Gly/1.067/0/2.186), (Ser534Asn/0.533/0/1.093), (Ser647Ala/0.8/0/1.639), (Ser709Ala/0.533/0/1.093), (Thr1053Ser/0.267/0/0.546), (Thr319Ala/0.533/0/1.093), (Thr429Asn/0.533/0.521/0.546), (Thr640Ser/0.8/0/1.639), (Thr643Ser/0.267/0/0.546), (Thr703Arg/0.267/0/0.546), (Val443Ile/0.267/0/0.546), (Val551Ile/0.533/0/1.093), (Val573Met/4.267/5.208/3.279), (Val607Gly/0.267/0.521/0), (Val665Ile/0.267/0/0.546), (Val715Met/0.267/0/0.546), (Val914Ile/0.533/0/1.093), (Val98Ile/0.267/0/0.546)
adeK	penem,phenicol antibiotic,diaminopyrimidine antibiotic,rifamycin antibiotic,tetracycline antibiotic,carbapenem,cephalosporin,lincosamide antibiotic,fluoroquinolone antibiotic,macrolide antibiotic	antibiotic efflux	33	(Ala158Ser/0.533/0/1.093), (Ala184Gly/0.267/0/0.546), (Ala22Ser/0.267/0/0.546), (Ala269Thr/0.533/0/1.093), (Ala437Ser/0.8/0/1.639), (Ala62Ser/0.267/0/0.546), (Arg10Leu/0.267/0.521/0), (Arg81Gly/0.267/0.521/0), (Asn258Ser/0.267/0/0.546), (Asp364Val/0.267/0.521/0), (Gln117Glu/0.267/0/0.546), (Gln92Glu/0.267/0/0.546), (Gln95Arg/0.533/0/1.093), (Gln98Lys/0.267/0/0.546), (Glu31Asp/0.267/0.521/0), (Glu68Gly/0.533/0/1.093), (Gly29Asp/0.267/0/0.546), (Gly394Ser/0.267/0/0.546), (His474Asn/0.533/0/1.093), (Ile168Thr/0.267/0.521/0), (Ile240Met/0.267/0.521/0), (Leu148Ile/0.267/0.521/0), (Leu199Gln/0.8/0/1.639), (Lys3Asn/0.533/0/1.093), (Pro254Ser/0.533/0/1.093), (Pro256Ala/0.267/0/0.546), (Pro264Ser/0.267/0/0.546), (Ser46Arg/0.267/0.521/0), (SerGln116ThrPro/0.267/0/0.546), (SerTyrLeuAla155AsnTyrLeuSer/0.267/0/0.546), (Thr82Lys/0.267/0/0.546), (Val337Ala/0.267/0/0.546), (Val340Ile/0.8/0/1.639)
adeL	tetracycline antibiotic,fluoroquinolone antibiotic	antibiotic efflux	16	(Ala161Val/0.533/1.042/0), (Ala71Ser/0.533/0/1.093), (Ala80Thr/0.267/0/0.546), (Arg212Cys/0.533/0/1.093), (Arg89Cys/0.267/0.521/0), (Cys292Arg/0.533/0/1.093), (Gln256Arg/29.6/35.938/22.951), (Glu171Lys/0.267/0/0.546), (Glu252Gly/0.267/0.521/0), (His273Tyr/0.267/0/0.546), (His327Asn/0.267/0/0.546), (Ile264Val/0.267/0/0.546), (Lys183Thr/0.267/0.521/0), (Lys36Arg/0.267/0/0.546), (Pro54Ser/7.733/7.813/7.65), (Val139Gly/0.267/0/0.546)
adeN	penem,phenicol antibiotic,diaminopyrimidine antibiotic,rifamycin antibiotic,tetracycline antibiotic,carbapenem,cephalosporin,lincosamide antibiotic,fluoroquinolone antibiotic,macrolide antibiotic	antibiotic efflux	33	(Ala32Val/1.333/2.604/0), (Arg122Ser/0.267/0/0.546), (Arg19His/0.267/0.521/0), (Asn195His/0.8/0/1.639), (Asp68Glu/0.267/0/0.546), (Asp99Glu/0.267/0/0.546), (Cys87Tyr/1.067/0/2.186), (Gln103His/4.267/1.563/7.104), (Gln94Arg/4.267/1.563/7.104), (Glu14Asp/0.267/0/0.546), (GluGlnThr93AspGlnAla/0.267/0/0.546), (Gly177Glu/1.867/0/3.825), (Gly213Asp/0.267/0/0.546), (Gly65Cys/0.267/0/0.546), (Gly69Asp/1.333/1.563/1.093), (Gly69Ser/0.267/0.521/0), (His170Tyr/0.267/0/0.546), (His9Tyr/0.267/0/0.546), (Ile22Val/0.267/0/0.546), (LeuVal11ProIle/0.267/0/0.546), (Lys212Glu/0.267/0/0.546), (Lys216Asn/7.2/6.771/7.65), (Phe36fs/4.267/5.208/3.279), (Phe64Ile/4.267/5.208/3.279), (Pro16Leu/2.133/3.646/0.546), (Pro92Thr/5.867/10.417/1.093), (ProPhe111HisIle/92.8/89.583/96.175), (Thr197Ala/0.267/0/0.546), (Thr197Ile/1.6/0/3.279), (Thr197Met/1.067/0/2.186), (Thr58Ala/0.267/0/0.546), (Val199Ile/0.8/0/1.639), (Val44Gly/0.267/0/0.546)
adeR	tetracycline antibiotic,glycylcycline	antibiotic efflux	29	(Ala133Thr/1.067/0/2.186), (Ala136Val/33.6/33.854/33.333), (Ala53Ser/0.267/0/0.546), (Ala91Val/0.267/0.521/0), (Arg231His/0.267/0.521/0), (Arg34Cys/0.267/0.521/0), (Arg79His/0.267/0/0.546), (Asn134Lys/0.267/0.521/0), (Asp181Glu/0.267/0/0.546), (Asp21Val/0.267/0.521/0), (Asp26Asn/0.267/0.521/0), (Asp26Val/0.267/0.521/0), (Asp3Glu/0.533/0.521/0.546), (His158Leu/9.333/14.063/4.372), (His195Gln/1.333/0.521/2.186), (Ile164Phe/0.267/0/0.546), (Ile175Leu/8.533/6.771/10.383), (Ile228Val/1.6/0.521/2.732), (Leu142Ile/18.133/12.5/24.044), (Leu227Phe/0.533/0/1.093), (Leu241Val/1.333/0/2.732), (Leu92Ile/0.267/0.521/0), (Phe224Leu/0.533/0/1.093), (Pro116Leu/0.267/0/0.546), (Ser159Thr/0.267/0/0.546), (Thr152Ile/0.267/0/0.546), (Val120Ile/37.867/38.021/37.705), (Val14Ile/0.8/0.521/1.093), (Val243Ile/16.533/9.896/23.497)
adeS	tetracycline antibiotic,glycylcycline	antibiotic efflux	67	(Ala130Val/2.933/5.208/0.546), (Ala329Ser/0.267/0.521/0), (Ala65Thr/0.267/0/0.546), (AlaAsp280SerGln/58.667/60.938/56.284), (AlaAspAsn280SerGlnLys/1.067/0/2.186), (Arg152Lys/0.267/0.521/0), (Arg195Gln/0.267/0.521/0), (Arg195Gly/0.8/0/1.639), (Arg228Gly/0.267/0.521/0), (Arg249His/0.267/0/0.546), (Arg299Gln/74.933/71.354/78.689), (ArgAsp299GlnGlu/1.067/0/2.186), (Asn125Lys/1.6/3.125/0), (Asn125Ser/1.6/0.521/2.732), (Asn144Ile/0.267/0.521/0), (Asn268His/36.533/36.458/36.612), (Asp128Asn/0.267/0/0.546), (Asp167Asn/12.8/8.854/16.94), (Asp227His/0.267/0.521/0), (Cys70Phe/0.267/0.521/0), (Cys70Tyr/0.267/0.521/0), (Glu121Lys/0.267/0.521/0), (Glu150Asp/1.867/3.646/0), (Gly186Val/34.133/34.896/33.333), (Gly319Ser/0.533/0.521/0.546), (Gly336Ser/1.867/3.125/0.546), (His189Tyr/9.333/14.063/4.372), (Ile100Asn/0.267/0.521/0), (Ile17Phe/0.267/0.521/0), (Ile257Val/0.533/0/1.093), (Ile27Val/75.2/69.792/80.874), (Ile32Val/75.467/69.792/81.421), (Ile331Val/11.733/10.417/13.115), (Ile62Met/0.533/1.042/0), (IleVal331ValMet/3.733/1.563/6.011), (Leu105Phe/6.4/10.417/2.186), (Leu214Phe/73.067/69.792/76.503), (Leu334Met/0.267/0/0.546), (LeuLysAla214PheLysThr/0.267/0/0.546), (Lys339Gln/93.333/97.917/88.525), (Met360Ile/13.867/9.375/18.579), (Phe303Tyr/0.533/0/1.093), (Pro172Leu/0.533/0/1.093), (Ser101Cys/0.267/0/0.546), (Ser101Gly/0.267/0/0.546), (Ser106Ala/0.267/0.521/0), (Ser188Phe/0.267/0.521/0), (Ser341Cys/0.8/0.521/1.093), (Ser354Pro/13.333/16.146/10.383), (Ser3Arg/0.267/0.521/0), (Ser46Asn/0.533/0/1.093), (Thr156Met/0.267/0.521/0), (Thr241Lys/0.267/0/0.546), (Thr241Met/0.267/0.521/0), (Thr66Ser/0.267/0.521/0), (Val135Ile/0.267/0/0.546), (Val184Ile/0.267/0/0.546), (Val235Ile/10.667/14.063/7.104), (Val245Ile/0.533/0.521/0.546), (Val255Ile/0.267/0.521/0), (Val327Ile/0.267/0/0.546), (Val348Ile/35.2/36.979/33.333), (Val67Ile/0.267/0/0.546), (Val94Ala/83.2/80.208/86.339), (Val94Thr/0.267/0/0.546), (ValAlaAsp279AlaSerGln/2.933/0.521/5.464), (ValAlaAsp279IleSerGln/0.267/0/0.546)
ANT(2'')-Ia	aminoglycoside antibiotic	antibiotic inactivation	5	(Ile60Met/12.267/8.854/15.847), (Leu154Phe/27.467/30.208/24.59), (Lys11Gln/40/39.063/40.984), (Met69Thr/40/39.063/40.984), (Thr7Ala/27.467/30.208/24.59)
ANT(3'')-IIa	aminoglycoside antibiotic	antibiotic inactivation	34	(Ala157Thr/0.267/0/0.546), (Ala173Thr/0.533/0/1.093), (Ala19Thr/0.267/0/0.546), (Ala238Val/2.4/0.521/4.372), (Ala90Ser/91.2/95.833/86.339), (Asp143Asn/10.4/14.583/6.011), (Asp193Gly/14.4/9.896/19.126), (Asp198Gly/41.867/53.646/29.508), (Asp86His/0.267/0.521/0), (Gln230Arg/1.067/0/2.186), (Gln253His/0.8/0/1.639), (Gln50His/2.133/1.563/2.732), (Gln62Arg/9.333/14.583/3.825), (Glu20Lys/25.067/10.938/39.891), (Glu211Gly/0.267/0/0.546), (Gly228Ser/9.067/0.521/18.033), (Gly34Cys/0.533/0/1.093), (Ile185Ser/0.267/0.521/0), (Ile88Ser/0.267/0.521/0), (Leu45Met/11.467/1.042/22.404), (Leu65Gln/0.267/0/0.546), (Lys119Glu/0.267/0/0.546), (Lys192Glu/0.267/0.521/0), (Lys213Glu/0.267/0/0.546), (MetPro205LysSer/22.667/30.208/14.754), (Phe132Ser/24.267/25.521/22.951), (Pro147Leu/0.267/0.521/0), (Pro206Ser/9.333/0.521/18.579), (Ser116Asn/9.067/0.521/18.033), (Ser188Ile/0.267/0/0.546), (Ser247Asn/1.067/0/2.186), (Thr114Pro/0.267/0/0.546), (Thr135Ala/40/57.813/21.311), (Thr135Ile/0.267/0.521/0)
APH(3')-Ia	aminoglycoside antibiotic	antibiotic inactivation	6	(Ala77Glu/0.267/0.521/0), (Arg27Lys/0.267/0.521/0), (Asn48Asp/0.533/1.042/0), (Leu19Met/0.267/0.521/0), (Val126Ala/0.267/0.521/0), (Val146Ala/0.267/0.521/0)
APH(3'')-Ib	aminoglycoside antibiotic	antibiotic inactivation	6	(Asn5Tyr/1.333/2.604/0), (Leu116Ser/50.133/55.208/44.809), (Lys195Arg/1.867/2.604/1.093), (Phe130Ile/1.6/2.604/0.546), (Phe8Leu/1.333/2.604/0), (Ser104Ala/0.267/0.521/0)
APH(3')-VIa	aminoglycoside antibiotic	antibiotic inactivation	14	(Arg180Ser/0.267/0.521/0), (Asn199Thr/0.267/0.521/0), (Asp190Val/0.267/0.521/0), (Glu174Ala/0.267/0.521/0), (Glu178Ala/0.267/0.521/0), (Glu231Lys/0.267/0.521/0), (Gly186Val/0.267/0.521/0), (Ile119Val/9.333/13.542/4.918), (Lys163Arg/0.533/1.042/0), (Phe154Leu/8.533/14.063/2.732), (Phe84Leu/0.533/1.042/0), (Thr156Ala/9.333/13.542/4.918), (Thr173Asn/1.333/2.604/0), (Tyr202Ser/0.267/0.521/0)
APH(3')-VIb	aminoglycoside antibiotic	antibiotic inactivation	1	(Ser94Pro/1.067/2.083/0)
APH(6)-Id	aminoglycoside antibiotic	antibiotic inactivation	15	(Asn63Ser/0.533/0/1.093), (Asp128Glu/0.533/0/1.093), (Asp139Tyr/0.267/0.521/0), (Cys145Arg/0.533/0/1.093), (Gln135Pro/0.267/0.521/0), (Gln259Glu/51.467/57.813/44.809), (Gln272His/1.333/2.604/0), (Gln275Lys/0.267/0.521/0), (His174Arg/0.267/0.521/0), (Ile49Ser/0.267/0.521/0), (Leu32Trp/0.267/0.521/0), (Met108Ile/0.267/0.521/0), (Ser31Phe/0.533/0/1.093), (Val187Gly/0.267/0.521/0), (Val234Gly/0.267/0.521/0)
armA	aminoglycoside antibiotic	antibiotic target alteration	1	(Ser84Tyr/0.267/0.521/0)
carO	carbapenem	reduced permeability to antibiotic,resistance by absence	15	(Ala42Val/0.267/0/0.546), (Arg216His/0.267/0/0.546), (Asn148Ser/0.267/0/0.546), (Asn176Ser/0.267/0/0.546), (Asn35Lys/0.267/0/0.546), (Asp212Gly/1.067/2.083/0), (Ile38Leu/0.267/0/0.546), (Leu14Phe/0.267/0/0.546), (Leu67Trp/0.267/0.521/0), (Lys221Glu/0.267/0/0.546), (Lys34Gln/0.267/0/0.546), (Phe241Tyr/0.267/0/0.546), (Thr139Asn/0.267/0/0.546), (Thr194Ser/0.267/0/0.546), (Val206Ala/0.267/0/0.546)
cmlB1	phenicol antibiotic	antibiotic efflux	19	(Ala13Pro/1.333/2.604/0), (Ala245Gly/1.6/3.125/0), (Ala46Ser/1.6/3.125/0), (AlaAlaAla97ThrValVal/1.6/3.125/0), (Cys212His/1.6/3.125/0), (Gln196His/1.6/3.125/0), (Gly42Asp/1.6/3.125/0), (Ile110Val/1.6/3.125/0), (Ile177Met/1.6/3.125/0), (Ile268Val/1.6/3.125/0), (Leu208Thr/1.6/3.125/0), (Leu75Arg/1.6/3.125/0), (Leu91Ala/1.6/3.125/0), (Phe189Leu/1.6/3.125/0), (Ser134Arg/1.6/3.125/0), (Thr184Ile/1.6/3.125/0), (Thr88Ala/1.6/3.125/0), (Val104Leu/1.6/3.125/0), (Val57Ala/1.6/3.125/0)
dfrA1	diaminopyrimidine antibiotic	antibiotic target replacement	1	(Val75Leu/1.6/2.604/0.546)
dfrA19	diaminopyrimidine antibiotic	antibiotic target replacement	1	(Ile47Met/0.267/0/0.546)
LpsB	peptide antibiotic	reduced permeability to antibiotic	48	(Ala166Thr/39.733/49.479/29.508), (Ala226Thr/1.867/3.646/0), (Ala253Thr/0.267/0/0.546), (Ala327Asp/0.267/0/0.546), (Ala327Val/0.8/0/1.639), (Ala343Ser/0.267/0/0.546), (Asn245Ser/0.533/0/1.093), (Asn280Lys/0.267/0/0.546), (Asp355Ala/0.267/0/0.546), (Cys151Trp/0.267/0.521/0), (Gln173His/0.267/0/0.546), (Gln216Lys/71.2/83.333/58.47), (Gln32His/9.067/14.063/3.825), (Gln338Arg/0.267/0/0.546), (Gln340His/0.267/0/0.546), (Gln362His/0.267/0/0.546), (Glu359Lys/0.267/0/0.546), (Gly146Asn/1.867/3.646/0), (Gly146Asp/97.067/96.354/97.814), (Gly260Arg/2.4/0.521/4.372), (Gly301Ser/5.867/10.417/1.093), (His170Tyr/0.267/0/0.546), (His218Gln/0.533/0/1.093), (His218Tyr/0.533/0.521/0.546), (His334Asn/48.533/54.688/42.077), (His79Tyr/12.8/9.375/16.393), (HisSer218GlnThr/0.267/0/0.546), (HisSer218GlyGlu/71.2/83.333/58.47), (Ile157Val/98.667/100/97.268), (Ile256Val/0.267/0/0.546), (Ile331Arg/3.2/0.521/6.011), (Ile331Thr/53.067/55.208/50.82), (Leu329Val/69.333/82.813/55.191), (Leu7Arg/0.267/0.521/0), (Lys255Arg/0.267/0/0.546), (Pro103Ala/0.267/0/0.546), (Pro152Leu/0.267/0/0.546), (Pro339Thr/0.8/0/1.639), (Pro71Ser/0.533/0/1.093), (Ser249Asn/0.533/0/1.093), (Thr246Ile/2.133/1.563/2.732), (Thr52Ile/0.267/0/0.546), (Val133Ile/0.267/0/0.546), (Val228Ile/0.8/0/1.639), (Val234Ala/0.533/0/1.093), (Val299Ile/12.8/9.375/16.393), (Val364Ile/0.267/0/0.546), (Val84Ile/0.267/0/0.546)
LpxA	peptide antibiotic	antibiotic target alteration	8	(Ala106Ser/0.267/0/0.546), (Ala193Ser/0.267/0.521/0), (Asp233Glu/8.533/6.771/10.383), (Gln34Arg/0.267/0/0.546), (His131Tyr/0.8/0/1.639), (Ile232Val/0.267/0/0.546), (Ile30Val/0.267/0/0.546), (Ser21Pro/0.533/0/1.093)
LpxC	peptide antibiotic	antibiotic target alteration	12	(Arg120Cys/0.8/0/1.639), (Asn8Ser/0.267/0/0.546), (Asp287Asn/1.6/0/3.279), (Asp34Glu/0.267/0.521/0), (Glu136Gly/0.8/0/1.639), (Lys130Arg/0.267/0/0.546), (LysAsp290AsnGln/0.267/0/0.546), (LysAsp290SerGln/0.267/0/0.546), (Phe152Cys/0.267/0.521/0), (Phe230Tyr/0.267/0/0.546), (Ser147Arg/0.267/0/0.546), (Thr75Pro/0.267/0.521/0)
mphE	macrolide antibiotic	antibiotic inactivation	4	(Ile128Ser/0.267/0.521/0), (Lys20Thr/0.267/0.521/0), (Tyr245Phe/0.267/0.521/0), (Tyr245Ser/0.267/0.521/0)
qacE	disinfecting agents and antiseptics	antibiotic efflux	1	(Leu62Val/0.267/0/0.546)
sul1	sulfonamide antibiotic	antibiotic target replacement	2	(Ile238Ser/0.267/0.521/0), (Ser39Ala/1.6/2.604/0.546)
sul2	sulfonamide antibiotic	antibiotic target replacement	3	(Pro224Ser/0.267/0.521/0), (Ser51Thr/0.267/0/0.546), (Val172Gly/0.267/0.521/0)
tet(39)	tetracycline antibiotic	antibiotic efflux	1	(Ala58Thr/0.267/0/0.546)
tet(A)	tetracycline antibiotic	antibiotic efflux	7	(Ala109Thr/12.533/8.854/16.393), (His157Leu/12.533/8.854/16.393), (Ile383Ser/0.267/0.521/0), (Ile72Leu/0.267/0.521/0), (Met80Val/12.533/8.854/16.393), (Thr67Pro/0.267/0.521/0), (Val100Ile/12.533/8.854/16.393)
tet(B)	tetracycline antibiotic	antibiotic efflux	9	(Ala10Val/36.8/39.063/34.426), (Ala228Glu/0.267/0.521/0), (Asn342Thr/36.8/39.063/34.426), (Asn41Lys/0.267/0.521/0), (Gln261His/0.267/0.521/0), (Pro211Thr/0.267/0.521/0), (Thr171Ala/1.333/0.521/2.186), (Thr171Pro/0.267/0.521/0), (Val175Phe/0.267/0.521/0)
tetR	tetracycline antibiotic	antibiotic efflux,antibiotic target alteration	1	(Gly103Ser/0.8/1.563/0)

### Sheet: Table S7-KP_feature_association
Table S7: Association rules for selected features in Klebsiella pneumoniae. The highlighted features used for network visualization
antecedents	consequents	antecedent support	consequent support	support	confidence	lift	leverage	conviction	zhangs_metric
oqxA|Lys308Gln, Kpne_KpnE|Ile96Val	Mero_Susceptible, Kpne_KpnG|Ala69Ser	0.0207383	0.0340108	0.019494	0.94	27.6383	0.0187887	16.0998	0.98423
Kpne_KpnE|Ile96Val	Mero_Susceptible, Kpne_KpnG|Ala69Ser	0.0315222	0.0340108	0.0286188	0.907895	26.6943	0.0275467	10.4879	0.993868
Mero_Susceptible, Kpne_KpnG|Ala69Ser	Kpne_KpnE|Ile96Val	0.0340108	0.0315222	0.0286188	0.841463	26.6943	0.0275467	6.10886	0.996428
oqxA|Lys308Gln	Mero_Susceptible, Kpne_KpnG|Ala69Ser	0.0273745	0.0340108	0.0240564	0.878788	25.8385	0.0231254	7.96941	0.988354
oqxA|Lys308Gln, Mero_Susceptible, Kpne_KpnG|Ala69Ser	Kpne_KpnE|Ile96Val	0.0240564	0.0315222	0.019494	0.810345	25.7071	0.0187357	5.10652	0.984791
oqxA|Lys308Gln, Kpne_KpnE|Ile96Val	Kpne_KpnG|Ala69Ser	0.0207383	0.0414766	0.0207383	1	24.11	0.0198781	inf	0.978823
Kpne_KpnE|Ile96Val	Kpne_KpnG|Ala69Ser	0.0315222	0.0414766	0.0315222	1	24.11	0.0302148	inf	0.989722
oqxA|Lys308Gln, Kpne_KpnE|Ile96Val, Mero_Susceptible	Kpne_KpnG|Ala69Ser	0.019494	0.0414766	0.019494	1	24.11	0.0186854	inf	0.97758
Kpne_KpnE|Ile96Val, Mero_Susceptible	Kpne_KpnG|Ala69Ser	0.0286188	0.0414766	0.0286188	1	24.11	0.0274318	inf	0.986763
oqxA|Lys308Gln	Kpne_KpnG|Ala69Ser	0.0273745	0.0414766	0.0269598	0.984848	23.7447	0.0258244	63.2625	0.984845
oqxA|Lys308Gln, Mero_Susceptible	Kpne_KpnG|Ala69Ser	0.0244712	0.0414766	0.0240564	0.983051	23.7014	0.0230414	56.5529	0.981835
AAC(6')-Ib9, KPC-3	Mero_Resistant	0.0120282	0.39776	0.0120282	1	2.51408	0.00724386	inf	0.609572
KPC-3	Mero_Resistant	0.11489	0.39776	0.114475	0.99639	2.505	0.0687766	166.82	0.678784
KPC-2	Mero_Resistant	0.215678	0.39776	0.203235	0.942308	2.36903	0.117447	10.4388	0.736798
AAC(6')-Ib9	Mero_Resistant	0.021153	0.39776	0.019494	0.921569	2.31689	0.0110801	7.67856	0.580671
BRP(MBL)	Mero_Resistant	0.0435504	0.39776	0.0377437	0.866667	2.17887	0.0204211	4.5168	0.565681
oqxA|Lys308Gln, Kpne_KpnE|Ile96Val	Mero_Susceptible	0.0207383	0.60224	0.019494	0.94	1.56084	0.00700457	6.62934	0.366929
oqxA|Lys308Gln, Kpne_KpnE|Ile96Val, Kpne_KpnG|Ala69Ser	Mero_Susceptible	0.0207383	0.60224	0.019494	0.94	1.56084	0.00700457	6.62934	0.366929
Kpne_KpnE|Ile96Val, Kpne_KpnG|Ala69Ser	Mero_Susceptible	0.0315222	0.60224	0.0286188	0.907895	1.50753	0.00963492	4.31854	0.347621
Kpne_KpnE|Ile96Val	Mero_Susceptible	0.0315222	0.60224	0.0286188	0.907895	1.50753	0.00963492	4.31854	0.347621
oqxA|Lys308Gln	Mero_Susceptible	0.0273745	0.60224	0.0244712	0.893939	1.48436	0.00798514	3.75031	0.335492
oqxA|Lys308Gln, Kpne_KpnG|Ala69Ser	Mero_Susceptible	0.0269598	0.60224	0.0240564	0.892308	1.48165	0.00782016	3.69349	0.334083
Kpne_KpnG|Ala69Ser	Mero_Susceptible	0.0414766	0.60224	0.0340108	0.82	1.36158	0.00903195	2.20978	0.277052

### Sheet: Table S8-AB_feature_association
Table S8: Association rules for selected features in Acinetobacter baumannii. The highlighted features used for network visualization
antecedents	consequents	antecedent support	consequent support	support	confidence	lift	leverage	conviction	zhangs_metric
adeR|Leu142Ile, Abau_gyrA_FLO|Ser81Leu, Mero_Susceptible, Abau_OprD_IPM|Asn411Asp	tet(A)|Ala109Thr	0.08	0.125333	0.08	1	7.97872	0.0699733	inf	0.950725
adeR|Leu142Ile, Abau_gyrA_FLO|Ser81Leu, Mero_Susceptible	tet(A)|Ala109Thr	0.0853333	0.125333	0.08	0.9375	7.48005	0.0693049	13.9947	0.947133
adeR|Leu142Ile, Abau_gyrA_FLO|Ser81Leu, Mero_Susceptible	tet(A)|Ala109Thr, Abau_OprD_IPM|Asn411Asp	0.0853333	0.125333	0.08	0.9375	7.48005	0.0693049	13.9947	0.947133
Mero_Susceptible, tet(A)|Ala109Thr	adeR|Leu142Ile, Abau_gyrA_FLO|Ser81Leu, Abau_OprD_IPM|Asn411Asp	0.08	0.144	0.08	1	6.94444	0.06848	inf	0.930435
tet(A)|Ala109Thr	adeR|Leu142Ile, Abau_gyrA_FLO|Ser81Leu, Abau_OprD_IPM|Asn411Asp	0.125333	0.144	0.125333	1	6.94444	0.107285	inf	0.978659
adeR|Leu142Ile, Abau_gyrA_FLO|Ser81Leu, Abau_OprD_IPM|Asn411Asp	tet(A)|Ala109Thr	0.144	0.125333	0.125333	0.87037	6.94444	0.107285	6.74743	1
adeR|Leu142Ile, Abau_gyrA_FLO|Ser81Leu	tet(A)|Ala109Thr, Abau_OprD_IPM|Asn411Asp	0.149333	0.125333	0.125333	0.839286	6.69643	0.106617	5.44237	1
adeR|Leu142Ile, Abau_gyrA_FLO|Ser81Leu	tet(A)|Ala109Thr	0.149333	0.125333	0.125333	0.839286	6.69643	0.106617	5.44237	1
tet(A)|Ala109Thr, Abau_OprD_IPM|Asn411Asp	adeR|Leu142Ile, Abau_gyrA_FLO|Ser81Leu	0.125333	0.149333	0.125333	1	6.69643	0.106617	inf	0.972561
tet(A)|Ala109Thr	adeR|Leu142Ile, Abau_gyrA_FLO|Ser81Leu	0.125333	0.149333	0.125333	1	6.69643	0.106617	inf	0.972561
Mero_Susceptible, tet(A)|Ala109Thr	adeR|Leu142Ile, Abau_gyrA_FLO|Ser81Leu	0.08	0.149333	0.08	1	6.69643	0.0680533	inf	0.924638
Mero_Susceptible, tet(A)|Ala109Thr, Abau_OprD_IPM|Asn411Asp	adeR|Leu142Ile, Abau_gyrA_FLO|Ser81Leu	0.08	0.149333	0.08	1	6.69643	0.0680533	inf	0.924638
Abau_gyrA_FLO|Ser81Leu, tet(A)|Ala109Thr	adeR|Leu142Ile, Abau_OprD_IPM|Asn411Asp	0.125333	0.170667	0.125333	1	5.85938	0.103943	inf	0.948171
tet(A)|Ala109Thr	adeR|Leu142Ile, Abau_OprD_IPM|Asn411Asp	0.125333	0.170667	0.125333	1	5.85938	0.103943	inf	0.948171
Abau_gyrA_FLO|Ser81Leu, Mero_Susceptible, tet(A)|Ala109Thr	adeR|Leu142Ile, Abau_OprD_IPM|Asn411Asp	0.08	0.170667	0.08	1	5.85938	0.0663467	inf	0.901449
Mero_Susceptible, tet(A)|Ala109Thr	adeR|Leu142Ile, Abau_OprD_IPM|Asn411Asp	0.08	0.170667	0.08	1	5.85938	0.0663467	inf	0.901449
Abau_gyrA_FLO|Ser81Leu, Mero_Susceptible, tet(A)|Ala109Thr	adeR|Leu142Ile	0.08	0.181333	0.08	1	5.51471	0.0654933	inf	0.889855
Mero_Susceptible, tet(A)|Ala109Thr, Abau_OprD_IPM|Asn411Asp	adeR|Leu142Ile	0.08	0.181333	0.08	1	5.51471	0.0654933	inf	0.889855
Abau_gyrA_FLO|Ser81Leu, Mero_Susceptible, tet(A)|Ala109Thr, Abau_OprD_IPM|Asn411Asp	adeR|Leu142Ile	0.08	0.181333	0.08	1	5.51471	0.0654933	inf	0.889855
Abau_gyrA_FLO|Ser81Leu, tet(A)|Ala109Thr, Abau_OprD_IPM|Asn411Asp	adeR|Leu142Ile	0.125333	0.181333	0.125333	1	5.51471	0.102606	inf	0.935976
tet(A)|Ala109Thr	adeR|Leu142Ile	0.125333	0.181333	0.125333	1	5.51471	0.102606	inf	0.935976
tet(A)|Ala109Thr, Abau_OprD_IPM|Asn411Asp	adeR|Leu142Ile	0.125333	0.181333	0.125333	1	5.51471	0.102606	inf	0.935976
Abau_gyrA_FLO|Ser81Leu, tet(A)|Ala109Thr	adeR|Leu142Ile	0.125333	0.181333	0.125333	1	5.51471	0.102606	inf	0.935976
Mero_Susceptible, tet(A)|Ala109Thr	adeR|Leu142Ile	0.08	0.181333	0.08	1	5.51471	0.0654933	inf	0.889855
OXA-23	Mero_Resistant, Abau_gyrA_FLO|Ser81Leu, Abau_OprD_IPM|Asn411Asp	0.309333	0.506667	0.304	0.982759	1.93966	0.147271	28.6133	0.701416
Abau_gyrA_FLO|Ser81Leu, OXA-23	Mero_Resistant, Abau_OprD_IPM|Asn411Asp	0.309333	0.506667	0.304	0.982759	1.93966	0.147271	28.6133	0.701416
OXA-23	Mero_Resistant, Abau_OprD_IPM|Asn411Asp	0.309333	0.506667	0.304	0.982759	1.93966	0.147271	28.6133	0.701416
OXA-23, Abau_OprD_IPM|Asn411Asp	Mero_Resistant	0.306667	0.512	0.304	0.991304	1.93614	0.146987	56.12	0.697368
OXA-23, Abau_OprD_IPM|Asn411Asp	Mero_Resistant, Abau_gyrA_FLO|Ser81Leu	0.306667	0.512	0.304	0.991304	1.93614	0.146987	56.12	0.697368
Abau_gyrA_FLO|Ser81Leu, OXA-23, Abau_OprD_IPM|Asn411Asp	Mero_Resistant	0.306667	0.512	0.304	0.991304	1.93614	0.146987	56.12	0.697368
OXA-23	Mero_Resistant, Abau_gyrA_FLO|Ser81Leu	0.309333	0.512	0.304	0.982759	1.91945	0.145621	28.304	0.693558
Abau_gyrA_FLO|Ser81Leu, OXA-23	Mero_Resistant	0.309333	0.512	0.304	0.982759	1.91945	0.145621	28.304	0.693558
OXA-23	Mero_Resistant	0.309333	0.512	0.304	0.982759	1.91945	0.145621	28.304	0.693558
adeR|Leu142Ile, tet(A)|Ala109Thr	Abau_gyrA_FLO|Ser81Leu, Abau_OprD_IPM|Asn411Asp	0.125333	0.829333	0.125333	1	1.20579	0.0213902	inf	0.195122
Mero_Susceptible, tet(A)|Ala109Thr	Abau_gyrA_FLO|Ser81Leu, Abau_OprD_IPM|Asn411Asp	0.08	0.829333	0.08	1	1.20579	0.0136533	inf	0.185507
tet(A)|Ala109Thr	Abau_gyrA_FLO|Ser81Leu, Abau_OprD_IPM|Asn411Asp	0.125333	0.829333	0.125333	1	1.20579	0.0213902	inf	0.195122
Mero_Resistant, OXA-23	Abau_gyrA_FLO|Ser81Leu, Abau_OprD_IPM|Asn411Asp	0.304	0.829333	0.304	1	1.20579	0.0518827	inf	0.245211
Mero_Resistant, adeR|Leu142Ile	Abau_gyrA_FLO|Ser81Leu, Abau_OprD_IPM|Asn411Asp	0.064	0.829333	0.064	1	1.20579	0.0109227	inf	0.182336
adeR|Leu142Ile, Mero_Susceptible, tet(A)|Ala109Thr	Abau_gyrA_FLO|Ser81Leu, Abau_OprD_IPM|Asn411Asp	0.08	0.829333	0.08	1	1.20579	0.0136533	inf	0.185507
OXA-23	Abau_gyrA_FLO|Ser81Leu, Abau_OprD_IPM|Asn411Asp	0.309333	0.829333	0.306667	0.991379	1.19539	0.0501262	19.7973	0.236663
Mero_Resistant	Abau_gyrA_FLO|Ser81Leu, Abau_OprD_IPM|Asn411Asp	0.512	0.829333	0.506667	0.989583	1.19323	0.082048	16.384	0.331838
tet(A)|Ala109Thr	Abau_gyrA_FLO|Ser81Leu	0.125333	0.856	0.125333	1	1.16822	0.018048	inf	0.164634
tet(A)|Ala109Thr, Abau_OprD_IPM|Asn411Asp	Abau_gyrA_FLO|Ser81Leu	0.125333	0.856	0.125333	1	1.16822	0.018048	inf	0.164634
Mero_Resistant	Abau_gyrA_FLO|Ser81Leu	0.512	0.856	0.512	1	1.16822	0.073728	inf	0.295082
adeR|Leu142Ile, Mero_Susceptible, tet(A)|Ala109Thr	Abau_gyrA_FLO|Ser81Leu	0.08	0.856	0.08	1	1.16822	0.01152	inf	0.156522
OXA-23	Abau_gyrA_FLO|Ser81Leu	0.309333	0.856	0.309333	1	1.16822	0.044544	inf	0.208494
adeR|Leu142Ile, Mero_Susceptible, tet(A)|Ala109Thr, Abau_OprD_IPM|Asn411Asp	Abau_gyrA_FLO|Ser81Leu	0.08	0.856	0.08	1	1.16822	0.01152	inf	0.156522
Mero_Resistant, OXA-23, Abau_OprD_IPM|Asn411Asp	Abau_gyrA_FLO|Ser81Leu	0.304	0.856	0.304	1	1.16822	0.043776	inf	0.206897
Mero_Susceptible, tet(A)|Ala109Thr, Abau_OprD_IPM|Asn411Asp	Abau_gyrA_FLO|Ser81Leu	0.08	0.856	0.08	1	1.16822	0.01152	inf	0.156522
Mero_Resistant, adeR|Leu142Ile, Abau_OprD_IPM|Asn411Asp	Abau_gyrA_FLO|Ser81Leu	0.064	0.856	0.064	1	1.16822	0.009216	inf	0.153846
Mero_Resistant, OXA-23	Abau_gyrA_FLO|Ser81Leu	0.304	0.856	0.304	1	1.16822	0.043776	inf	0.206897
adeR|Leu142Ile, tet(A)|Ala109Thr	Abau_gyrA_FLO|Ser81Leu	0.125333	0.856	0.125333	1	1.16822	0.018048	inf	0.164634
Mero_Susceptible, tet(A)|Ala109Thr	Abau_gyrA_FLO|Ser81Leu	0.08	0.856	0.08	1	1.16822	0.01152	inf	0.156522
Mero_Resistant, adeR|Leu142Ile	Abau_gyrA_FLO|Ser81Leu	0.064	0.856	0.064	1	1.16822	0.009216	inf	0.153846
OXA-23, Abau_OprD_IPM|Asn411Asp	Abau_gyrA_FLO|Ser81Leu	0.306667	0.856	0.306667	1	1.16822	0.04416	inf	0.207692
adeR|Leu142Ile, tet(A)|Ala109Thr, Abau_OprD_IPM|Asn411Asp	Abau_gyrA_FLO|Ser81Leu	0.125333	0.856	0.125333	1	1.16822	0.018048	inf	0.164634
Mero_Resistant, Abau_OprD_IPM|Asn411Asp	Abau_gyrA_FLO|Ser81Leu	0.506667	0.856	0.506667	1	1.16822	0.07296	inf	0.291892
adeR|Leu142Ile, tet(A)|Ala109Thr	Abau_OprD_IPM|Asn411Asp	0.125333	0.925333	0.125333	1	1.08069	0.00935822	inf	0.0853659
adeR|Leu142Ile, Mero_Resistant, Abau_gyrA_FLO|Ser81Leu	Abau_OprD_IPM|Asn411Asp	0.064	0.925333	0.064	1	1.08069	0.00477867	inf	0.0797721
Mero_Susceptible, tet(A)|Ala109Thr	Abau_OprD_IPM|Asn411Asp	0.08	0.925333	0.08	1	1.08069	0.00597333	inf	0.0811594
adeR|Leu142Ile, Abau_gyrA_FLO|Ser81Leu, Mero_Susceptible, tet(A)|Ala109Thr	Abau_OprD_IPM|Asn411Asp	0.08	0.925333	0.08	1	1.08069	0.00597333	inf	0.0811594
Mero_Resistant, adeR|Leu142Ile	Abau_OprD_IPM|Asn411Asp	0.064	0.925333	0.064	1	1.08069	0.00477867	inf	0.0797721
Mero_Resistant, Abau_gyrA_FLO|Ser81Leu, OXA-23	Abau_OprD_IPM|Asn411Asp	0.304	0.925333	0.304	1	1.08069	0.0226987	inf	0.10728
Abau_gyrA_FLO|Ser81Leu, tet(A)|Ala109Thr	Abau_OprD_IPM|Asn411Asp	0.125333	0.925333	0.125333	1	1.08069	0.00935822	inf	0.0853659
adeR|Leu142Ile, Mero_Susceptible, tet(A)|Ala109Thr	Abau_OprD_IPM|Asn411Asp	0.08	0.925333	0.08	1	1.08069	0.00597333	inf	0.0811594
Abau_gyrA_FLO|Ser81Leu, Mero_Susceptible, tet(A)|Ala109Thr	Abau_OprD_IPM|Asn411Asp	0.08	0.925333	0.08	1	1.08069	0.00597333	inf	0.0811594
tet(A)|Ala109Thr	Abau_OprD_IPM|Asn411Asp	0.125333	0.925333	0.125333	1	1.08069	0.00935822	inf	0.0853659
Mero_Resistant, OXA-23	Abau_OprD_IPM|Asn411Asp	0.304	0.925333	0.304	1	1.08069	0.0226987	inf	0.10728
adeR|Leu142Ile, Abau_gyrA_FLO|Ser81Leu, tet(A)|Ala109Thr	Abau_OprD_IPM|Asn411Asp	0.125333	0.925333	0.125333	1	1.08069	0.00935822	inf	0.0853659
OXA-23	Abau_OprD_IPM|Asn411Asp	0.309333	0.925333	0.306667	0.991379	1.07138	0.0204302	8.66133	0.0964579
Abau_gyrA_FLO|Ser81Leu, OXA-23	Abau_OprD_IPM|Asn411Asp	0.309333	0.925333	0.306667	0.991379	1.07138	0.0204302	8.66133	0.0964579
Mero_Resistant, Abau_gyrA_FLO|Ser81Leu	Abau_OprD_IPM|Asn411Asp	0.512	0.925333	0.506667	0.989583	1.06943	0.032896	7.168	0.133046
Mero_Resistant	Abau_OprD_IPM|Asn411Asp	0.512	0.925333	0.506667	0.989583	1.06943	0.032896	7.168	0.133046
Abau_gyrA_FLO|Ser81Leu	Abau_OprD_IPM|Asn411Asp	0.856	0.925333	0.829333	0.968847	1.04703	0.037248	2.3968	0.311897
Abau_OprD_IPM|Asn411Asp	Abau_gyrA_FLO|Ser81Leu	0.925333	0.856	0.829333	0.896254	1.04703	0.037248	1.388	0.601516
adeR|Leu142Ile, Abau_gyrA_FLO|Ser81Leu	Abau_OprD_IPM|Asn411Asp	0.149333	0.925333	0.144	0.964286	1.0421	0.00581689	2.09067	0.0474864
adeR|Leu142Ile	Abau_OprD_IPM|Asn411Asp	0.181333	0.925333	0.170667	0.941176	1.01712	0.00287289	1.26933	0.0205619
Abau_gyrA_FLO|Ser81Leu, Mero_Susceptible	Abau_OprD_IPM|Asn411Asp	0.344	0.925333	0.322667	0.937984	1.01367	0.004352	1.204	0.0205604
adeR|Leu142Ile, Abau_gyrA_FLO|Ser81Leu, Mero_Susceptible	Abau_OprD_IPM|Asn411Asp	0.0853333	0.925333	0.08	0.9375	1.01315	0.00103822	1.19467	0.0141885
adeR|Leu142Ile, Abau_OprD_IPM|Asn411Asp	Abau_gyrA_FLO|Ser81Leu	0.170667	0.856	0.144	0.84375	0.985689	-0.00209067	0.9216	-0.0172051
adeR|Leu142Ile, Mero_Susceptible	Abau_OprD_IPM|Asn411Asp	0.117333	0.925333	0.106667	0.909091	0.982447	-0.00190578	0.821333	-0.0198401
adeR|Leu142Ile	Abau_gyrA_FLO|Ser81Leu	0.181333	0.856	0.149333	0.823529	0.962067	-0.005888	0.816	-0.0459489
Mero_Susceptible	Abau_OprD_IPM|Asn411Asp	0.488	0.925333	0.418667	0.857923	0.927151	-0.032896	0.525538	-0.133046
